# Multivariate genome-wide association study dissects shared biology and disorder-specific loci across internalizing spectrum in millions of ancestrally diverse participants

**DOI:** 10.64898/2026.03.27.26348717

**Authors:** Dan Qiu, Zhongzheng Mao, Jun He, Ziang Xu, Chang Liu, David Davtian, Qianyu Chen, Sefayet Karaca, 23andMe Research Team, Brenda Cabrera-Mendoza, Renato Polimanti

## Abstract

The extent of shared and disorder-specific etiology among generalized anxiety disorder (GAD), major depressive disorder (MDD), and posttraumatic stress disorder (PTSD) remains unclear. Leveraging multiple cohorts, we conducted a multivariate and multi-ancestry genome-wide association study of GAD (N=1,358,762), MDD (N=3,601,629), and PTSD (N=1,617,876). We identified 248 loci associated with the latent internalizing disorder factor (INT), 591 with MDD, 237 with PTSD, and 109 with GAD. While GAD and PTSD genetic risk demonstrated strong overlap with the INT factor, 38% of MDD genetic signals were disorder-specific. Cross-population fine-mapping uncovered >450 causal variants, and the subsequent multi-omics characterization linked them to >1,250 genes, including both novel shared and disorder-specific loci. Considering the high-confidence findings converging across analytic approaches, we observed that the genetic liability shared across internalizing spectrum is driven by broadly acting cellular and regulatory mechanisms, whereas disorder-specific genetic risk reflects more specialized perturbations in neurodevelopmental, synaptic, and stress-responsive pathways.

## Supplementary Tables for "Multivariate genome-wide association study dissects shared biology and disorder-specific loci across internalizing spectrum in millions of ancestrally diverse participants" (part 1 of 3)

### Sheet: S1
Supplementary Table 1. Data sourses and sample sizes across traits and ancestries
GAD: generalized anxiety disorder; MDD: major depressive disorder; PTSD: posttraumatic stress disorder; AoU: The All of US Research Program; UKB: the UK Biobank; MVP: the Million Veteran Program; PGC: the Psychiatric Genomics Consortium; EHR: Electronic Health Record
GAD	Cohort	Ancestry	Case	Control	Total	GWAS data Source	phenotype definition
	AoU	European	28155	156470	184625	Performed in this study using PLINK2	EHR and self-report: including Concept ID: 442077, GAD-7 (1333121,1333189, 1333192, 1333195, 1333167, 1333187, 1333184)
		African	4164	54709	58873
		Hispanic/Latin American	4557	49061	53618
		East Asian	583	6565	7148
		Total	37459	266805	304264
	UKB	European	10449	369930	380379	Performed in our previous study using PLINK2; PMID: 39294497	EHR and self-report
		African	130	6116	6246
		Total	10579	376046	386625
	MVP	European	-	-	175163	PMID: 31906708	Self-report, generalized anxiety disorder two-item scale (GAD-2)
		African	-	-	24448
		Total	-	-	199611
	FinnGen12	European	56552	362304	418856	https://r12.finngen.fi/	KRA_PSY_ANXIETY endpoint
	PGC	European	5761	11765	17526	PMID: 26857599	EHR and self-report
	IPSYCH	European	12655	19225	31880	https://ipsych.dk/en	EHR
MDD	PGC (excluded 23andMe)	European	412305	1588397	2000702	PMID: 39814019	EHR and self-report
	PGC (excluded 23andMe)	East Asian	19251	270646	289,897	PMID: 38177345	EHR and self-report
		African	31773	59581	91,354
		Hispanic/Latin American	7226	26985	34211
		Total	58250	357212	415462
	AoU	European	81055	124546	205601	Performed in this study using PLINK2	EHR and self-report; including Concept ID: 4152280, 836804, PHQ-9 (1333274-1333281, 1333285)
		African	16033	45512	61545
		Hispanic/Latin American	15389	43469	58858
		East Asian	1729	6448	8177
		Total	114206	219975	334181
	23andMe	European	75607	231747	307354	PMID: 27479909	Self-report
	23andMe	East Asian	2729	90310	93,039	PMID: 38177345	Self-report
		African	5045	102098	107,143
		Hispanic/Latin American	17787	325961	343,848
		Total	25561	518369	543930
PTSD	PGC	European	137136	1085746	1222882	PMID: 38637617	EHR and self-report
		African	11560	39474	51034
		Hispanic/Latin American	2064	4448	6512
		Total	150760	1129668	1280428
	AoU	European	19654	187590	207244	Performed in this study using PLINK2	EHR and self-report; including Concept ID:436676,1740562
		African	4727	57890	62617
		Hispanic/Latin American	4287	55072	59359
		East Asian	301	7927	8228
		Total	28969	308479	337448
Phenotype	Ancestry	Ntotal	Ncase
GAD	European	1208429	113572
	African	89567	4294
	Hispanic/Latin American	53,618	4557
	East Asian	7,148	583
	Total	1358762	123006
MDD	European	2513657	568967
	African	260042	52851
	Hispanic/Latin American	436817	40402
	East Asian	391113	23709
	Total	3601629	685929
PTSD	European	1430126	156790
	African	113651	16287
	Hispanic/Latin American	65871	6351
	East Asian	8228	301
	Total	1617876	179729

### Sheet: S2
Supplementary Table 2. SNP-based heritability of internalizing phenotypes in European descent. GAD: Generalized anxiety disorder; MDD: Major depressive disorder; PTSD: posttraumatic stress disorder; INT: internalizing disorders factor; AoU: The All of US Research Program; UKB: the UK Biobank; MVP: the Million Veteran Program; PGC: the Psychiatric Genomics Consortium.
Trait	Cohort	h2	h2 SE	P	Lambda	Mean Chi2	Intercept	Ratio
GAD	AoU	0.028	0.0057	9e-07	1.0527	1.0612	1.0078	0.1269
	FinnGen	0.103	0.0056	<2.2E-16	1.4352	1.5127	1.1212	0.2364
	IPSYCH	0.4858	0.0426	<2.2E-16	1.127	1.1436	1.0088	0.0613
	MVP	0.0558	0.0041	<2.2E-16	1.194	1.2178	1.0254	0.1167
	PGC	0.1156	0.0483	0.0167	1.0375	1.0303	1.0028	0.094
	UKB	0.1067	0.0133	8.9e-16	1.1019	1.094	1.0073	0.0775
	METAl combined	0.0574	0.0024	<2.2E-16	1.3408	1.4806	0.9525	0.0988
MDD	23andMe	0.0695	0.004	<2.2E-16	1.2798	1.3332	1.0075	0.0225
	AoU	0.0475	0.0033	<2.2E-16	1.1587	1.187	1.0064	0.0344
	PGC	0.0502	0.0015	<2.2E-16	1.8485	2.194	1.0785	0.0658
	METAl combined	0.0288	0.0011	<2.2E-16	1.5732	1.7503	1.0778	0.1037
PTSD	AoU	0.1403	0.0099	<2.2E-16	1.1683	1.2025	1.0075	0.0369
	PGC	0.0532	0.002	<2.2E-16	1.5511	1.7199	1.0528	0.0734
	METAl combined	0.0552	0.002	<2.2E-16	1.5584	1.7493	1.011	0.0145
INT	gSEM combined	0.0178	0.005	0.000318	1.6601	1.887	0.998	<0

### Sheet: S3
Supplementary Table 3. Genetic correlation of internalizing phenotypes in European descent. GAD: Generalized anxiety disorder; MDD: Major depressive disorder; PTSD: posttraumatic stress disorder; INT: internalizing disorders factor.
Phenotype 1	Phenotype 2	rg	se	z	p
GAD	MDD	0.9664	0.0145	66.4626	<1E-300
GAD	PTSD	0.9374	0.0118	79.7001	<1E-300
MDD	PTSD	0.9205	0.0122	75.1644	<1E-300
INT	GAD	0.9792	0.0039	253.558	<1E-300
INT	MDD	1	0.0099	108.304	<1E-300
INT	PTSD	0.9824	0.0023	426.863	<1E-300
MDD_SUB	GAD	0.7394	0.0236	31.3418	1.2594e-215
MDD_SUB	MDD	0.9593	0.0045	215.349	<1E-300
MDD_SUB	PTSD	0.8542	0.0199	42.9412	<1E-300
MDD_SUB	INT	0.943	0.022	42.9339	<1E-300

### Sheet: S4A
Supplementary Table 4A. Genome-wide significant loci (p<5e-8; n=248) from the GWAS meta-analysis of European ancestry internalizing factor.
Lead SNP	CHR	BP	A1	A2	Status	ensembl_gene_id	hgnc_symbol	gene_biotype	BETA	SE	P	Freq_A1	GAD_BETA	GAD_SE	GAD_P	GAD_Freq_A1	MDD_BETA	MDD_SE	MDD_P	MDD_Freq_A1	PTSD_BETA	PTSD_SE	PTSD_P	PTSD_Freq_A1	Overlap_GAD_hits	Overlap_MDD_hits	Overlap_PTSD_hits
rs2587513	1	8447237	T	C	Novel	ENSG00000142599	RERE	protein_coding	-0.00238789	0.000424266	1.82008e-08	0.3315	-0.00671556	0.00156103	1.694e-05	0.4637	-0.0069	0.0025	0.006964	0.5112	-0.00576185	0.00124851	3.924e-06	0.508	no	no	no
rs473279	1	38275802	T	C	Previously reported	ENSG00000188786	MTF1	protein_coding	0.0024249	0.000425375	1.19377e-08	0.1963	0.00524804	0.00156052	0.0007706	0.249	0.0102	0.0027	0.0001904	0.3036	0.00656667	0.00125079	1.519e-07	0.3031	no	no	no
rs2310819	1	66440096	C	T	Novel	ENSG00000184588	PDE4B	protein_coding	-0.00244969	0.000394854	5.50307e-10	0.3576	0.00527291	0.0014313	0.0002298	0.4644	0.0097	0.0023	2.498e-05	0.5357	0.00670951	0.00118564	1.524e-08	0.498	no	no	no
rs6667756	1	73445967	C	G	Overlapped with disorder_specific GWAS lead SNPs in this study	-	-	-	0.00315259	0.000394506	1.33587e-15	0.3931	0.0076229	0.00142965	9.718e-08	0.4684	0.0094	0.0065	0.1516	0.541	0.00909238	0.0011856	1.733e-14	0.5054	no	yes	yes
rs6689032	1	73829623	G	C	Overlapped with disorder_specific GWAS lead SNPs in this study	-	-	-	0.00351257	0.00039388	4.75353e-19	0.4295	-0.00921479	0.00142821	1.106e-10	0.531	-0.0119	0.0067	0.07273	0.6041	-0.00956515	0.00118469	6.826e-16	0.5867	yes	yes	yes
rs12021922	1	88853431	T	C	Novel	-	-	-	-0.00258626	0.000395635	6.27671e-11	0.2146	-0.00597598	0.00143137	2.977e-05	0.3036	-0.0107	0.0025	1.479e-05	0.3458	-0.00684544	0.00118454	7.513e-09	0.3264	no	no	no
rs6687953	1	112293512	A	G	Overlapped with disorder_specific GWAS lead SNPs in this study	ENSG00000064703	DDX20	protein_coding	-0.00215937	0.000394725	4.48599e-08	0.3687	-0.00430416	0.00142805	0.00258	0.4929	-0.0067	0.0024	0.005062	0.599	-0.00654102	0.00118454	3.353e-08	0.5618	no	no	yes
rs7528601	1	151560682	T	C	Novel	ENSG00000143367	TUFT1	protein_coding	-0.00227144	0.000396092	9.7725e-09	0.1263	-0.00537864	0.00142632	0.0001629	0.1911	-0.0114	0.0031	0.0001813	0.1942	-0.00599376	0.00118454	4.197e-07	0.1833	no	no	no
rs6665039	1	156407051	T	C	Novel	-	-	enhancer	0.00245381	0.000431701	1.31551e-08	0.4959	0.00620932	0.00156249	7.056e-05	0.6633	0.009	0.0032	0.005135	0.7592	0.0063828	0.00127784	5.88e-07	0.7573	no	no	no
rs111232728	1	181568243	C	A	Overlapped with disorder_specific GWAS lead SNPs in this study	ENSG00000198216	CACNA1E	protein_coding	-0.00255983	0.000439877	5.90545e-09	0.0442	0.00690874	0.00156519	1.016e-05	0.0464	0.0192	0.0054	0.0004085	0.0622	0.00628341	0.00132394	2.074e-06	0.0652	no	yes	no
rs12564606	1	181727030	A	T	Overlapped with disorder_specific GWAS lead SNPs in this study	ENSG00000198216	CACNA1E	protein_coding	-0.00251891	0.000426176	3.4108e-09	0.4478	-0.00509308	0.0015599	0.001095	0.6593	-0.0105	0.0034	0.002004	0.7482	-0.00739619	0.00125041	3.32e-09	0.7481	no	no	yes
rs1246726	1	191349614	C	T	Previously reported	-	-	-	-0.00270651	0.00039475	7.06807e-12	0.2954	0.0057986	0.00142823	4.907e-05	0.4073	0.01	0.0024	2.584e-05	0.4759	0.00763434	0.00118454	1.152e-10	0.4508	no	no	no
rs6696711	1	214104671	T	C	Overlapped with disorder_specific GWAS lead SNPs in this study	ENSG00000230461	PROX1-AS1	antisense	-0.00231044	0.000399067	7.05525e-09	0.3526	-0.00627796	0.00142843	1.106e-05	0.4721	-0.009	0.0025	0.000299	0.5774	-0.00546694	0.00120523	5.742e-06	0.541	no	no	yes
rs1134647	1	214492286	G	A	Novel	ENSG00000143499	SMYD2	protein_coding	-0.00254293	0.000395843	1.32654e-10	0.5635	0.00696157	0.0014286	1.098e-06	0.7554	0.0161	0.0041	9.451e-05	0.9127	0.00615604	0.00118454	2.021e-07	0.8633	no	no	no
rs34352533	1	215773846	A	G	Novel	ENSG00000136636	KCTD3	protein_coding	0.00221316	0.000400945	3.39265e-08	0.5312	0.00602033	0.00142865	2.507e-05	0.7477	0.0112	0.0042	0.008124	0.8909	0.00553485	0.00120954	4.747e-06	0.8534	no	no	no
rs13388663	2	2311850	T	A	Novel	ENSG00000186487	MYT1L	protein_coding	-0.00235464	0.000425459	3.12351e-08	0.1973	0.00748385	0.00156076	1.625e-06	0.2659	0.0103	0.0029	0.0003843	0.3012	0.00475872	0.00124868	0.0001383	0.3038	no	no	no
rs10171148	2	22466171	C	A	Previously reported	ENSG00000231200	AC068490.2	lincRNA	-0.00380945	0.000398916	1.30317e-21	0.2917	0.00840858	0.00142833	3.927e-09	0.4179	0.0103	0.0024	2.274e-05	0.4557	0.011212	0.00120793	1.667e-20	0.4344	no	no	yes
rs937930	2	22766554	A	G	Overlapped with disorder_specific GWAS lead SNPs in this study	-	-	-	-0.00247147	0.000395288	4.04384e-10	0.4656	-0.00795178	0.00142812	2.576e-08	0.5407	-0.0056	0.0047	0.2309	0.6656	-0.0056455	0.00118454	1.876e-06	0.6263	yes	no	no
rs7575465	2	27291661	G	A	Overlapped with disorder_specific GWAS lead SNPs in this study	ENSG00000084693	AGBL5	protein_coding	-0.00295822	0.000429345	5.57568e-12	0.3556	0.00868472	0.00156144	2.672e-08	0.5058	0.0102	0.0026	6.572e-05	0.5547	0.00663261	0.00127281	1.876e-07	0.5496	yes	no	no
rs80088616	2	58210291	G	A	Novel	ENSG00000028116	VRK2	protein_coding	-0.00237225	0.000426087	2.58376e-08	0.0568	0.00667106	0.00156488	2.014e-05	0.0728	0.0069	0.0043	0.1137	0.0873	0.00600157	0.00124851	1.53e-06	0.0881	no	no	no
rs80099621	2	58462269	G	A	Novel	ENSG00000115392	FANCL	protein_coding	-0.00246806	0.000425977	6.87792e-09	0.055	0.00702857	0.00156503	7.095e-06	0.0727	0.0081	0.0045	0.07034	0.0869	0.00614889	0.00124851	8.424e-07	0.0881	no	no	no
rs12463568	2	60211238	G	A	Novel	ENSG00000271955	RP11-444A22.1	lincRNA	-0.00229379	0.000396083	6.98959e-09	0.0888	0.00650681	0.0014285	5.228e-06	0.1247	0.0058	0.0033	0.08177	0.1424	0.00580897	0.00118454	9.382e-07	0.1354	no	no	no
rs359258	2	60486157	T	C	Previously reported	-	-	-	-0.00222362	0.000395409	1.87016e-08	0.2262	-0.00579512	0.00143125	5.145e-05	0.3058	-0.0101	0.0025	3.597e-05	0.3688	-0.00526171	0.00118454	8.895e-06	0.3444	no	yes	no
rs2678670	2	104469564	A	T	Previously reported	ENSG00000232597	AC013727.1	lincRNA	0.00225151	0.000398706	1.63241e-08	0.3021	0.00602862	0.00143164	2.547e-05	0.4091	0.014	0.0065	0.03157	0.4817	0.00589667	0.00120809	1.053e-06	0.4546	no	yes	no
rs7570682	2	104983267	G	A	Previously reported	-	-	-	-0.00267032	0.000425827	3.58965e-10	0.1465	0.00691504	0.00156272	9.635e-06	0.2081	0.0126	0.003	2.839e-05	0.225	0.00644728	0.00124851	2.416e-07	0.2303	no	yes	no
rs62170849	2	125012926	T	C	Previously reported	ENSG00000155052	CNTNAP5	protein_coding	0.00319995	0.000425165	5.21715e-14	0.4585	0.0079792	0.00156027	3.16e-07	0.615	0.0134	0.0028	1.851e-06	0.7117	0.00800916	0.00124851	1.405e-10	0.7088	no	no	yes
rs10191758	2	144263280	A	G	Previously reported	ENSG00000075884	ARHGAP15	protein_coding	0.00282633	0.000395476	8.89126e-13	0.3848	0.0079932	0.0014317	2.36e-08	0.5436	0.0073	0.0025	0.00335	0.6238	0.00702786	0.00118454	2.971e-09	0.592	yes	no	yes
rs77679302	2	161015381	G	C	Novel	ENSG00000115221	ITGB6	protein_coding	-0.00255687	0.000426309	2.00141e-09	0.1341	0.00705853	0.00156474	6.46e-06	0.1954	0.01	0.0036	0.005474	0.2041	0.00629209	0.00124868	4.688e-07	0.1946	no	no	no
rs11678856	2	161925443	C	T	Previously reported	-	-	enhancer	0.00296382	0.000425387	3.22934e-12	0.1891	-0.00851831	0.00156042	4.793e-08	0.2459	-0.0108	0.0029	0.0001736	0.2945	-0.00688551	0.00124851	3.482e-08	0.2967	yes	yes	yes
rs13402017	2	205924080	T	C	Overlapped with disorder_specific GWAS lead SNPs in this study	ENSG00000116117	PARD3B	protein_coding	0.0024155	0.000395545	1.01676e-09	0.455	0.00730625	0.00142812	3.126e-07	0.6104	0.0054	0.0027	0.04357	0.7377	0.00578883	0.00118454	1.022e-06	0.6955	yes	no	no
rs11678860	2	212676106	C	A	Previously reported	ENSG00000178568	ERBB4	protein_coding	-0.00231975	0.000399519	6.38419e-09	0.3114	0.00496179	0.00142826	0.0005123	0.4369	0.0107	0.0025	1.66e-05	0.4871	0.0062921	0.00120793	1.904e-07	0.4684	no	no	no
rs74004013	2	240680290	G	A	Novel	ENSG00000220256	AC093802.1	protein_coding	-0.00248406	0.000426082	5.54271e-09	0.1369	0.00626941	0.001565	6.168e-05	0.1989	0.0082	0.0031	0.007666	0.2142	0.00654092	0.00124851	1.618e-07	0.2127	no	no	no
rs74316705	3	16756264	G	A	Novel	-	-	-	0.00233836	0.000425884	4.00601e-08	0.0596	-0.00675069	0.00156556	1.616e-05	0.0833	-0.0154	0.0047	0.001037	0.0859	-0.00541851	0.00124851	1.425e-05	0.0855	no	no	no
rs1866862	3	16868616	A	T	Previously reported	ENSG00000154822	PLCL2	processed_transcript	-0.00296781	0.000397672	8.46031e-14	0.418	-0.00819447	0.00142811	9.575e-09	0.5329	-0.0194	0.0067	0.003809	0.6187	-0.00757466	0.00120539	3.295e-10	0.5771	yes	yes	yes
rs6550575	3	18731359	C	G	Previously reported	ENSG00000228956	AC144521.1	antisense	-0.00440153	0.000527579	7.25019e-17	0.2358	-0.011878	0.00142953	9.612e-17	0.2584	-0.0151	0.0032	1.627e-06	0.2867	-0.00958168	0.0037487	0.01058	0.2809	yes	yes	yes
rs6789980	3	29050748	T	G	Novel	ENSG00000238470	AC097361.1	miRNA	-0.0024809	0.000425914	5.71491e-09	0.5573	-0.0067859	0.0015607	1.371e-05	0.7482	-0.0137	0.0038	0.0002967	0.8641	-0.00590543	0.00124851	2.25e-06	0.8636	no	no	no
rs9826849	3	43282940	A	G	Overlapped with disorder_specific GWAS lead SNPs in this study	-	-	-	0.00283269	0.00039963	1.35791e-12	0.1285	0.0075452	0.00142847	1.278e-07	0.1868	0.0121	0.0029	4.354e-05	0.2073	0.00694214	0.00120523	8.408e-09	0.1935	yes	no	yes
rs6802567	3	43537085	T	C	Previously reported	ENSG00000160746	ANO10	protein_coding	-0.00340114	0.000425844	1.38463e-15	0.5712	-0.00912346	0.00156037	4.99e-09	0.7601	-0.0174	0.004	1.323e-05	0.8888	-0.00839745	0.00124851	1.741e-11	0.8825	yes	yes	yes
rs7622109	3	44402063	G	A	Overlapped with disorder_specific GWAS lead SNPs in this study	ENSG00000179152	TCAIM	protein_coding	0.00216239	0.000395872	4.69835e-08	0.4176	-0.00604133	0.00142821	2.338e-05	0.5696	-0.0107	0.0026	3.255e-05	0.6668	-0.00474526	0.00118602	6.304e-05	0.6278	no	yes	no
rs73831575	3	48428472	A	C	Novel	ENSG00000164049	FBXW12	protein_coding	0.00242861	0.000399669	1.22803e-09	0.5695	0.00655464	0.00142865	4.472e-06	0.7639	0.0186	0.0053	0.0004251	0.9296	0.00605961	0.00120685	5.141e-07	0.9059	no	no	no
rs73082331	3	48994943	G	A	Overlapped with disorder_specific GWAS lead SNPs in this study	ENSG00000177479	ARIH2	protein_coding	0.0026589	0.000400746	3.24759e-11	0.0796	-0.00775899	0.00142865	5.595e-08	0.1174	-0.0133	0.0036	0.0002394	0.1251	-0.00607933	0.0012067	4.705e-07	0.1211	yes	no	no
rs73073007	3	49496059	G	A	Novel	-	-	-	0.00255245	0.000396938	1.27301e-10	0.0883	-0.00754898	0.00142865	1.262e-07	0.1423	-0.0141	0.0035	5.376e-05	0.1368	-0.00565212	0.00118593	1.882e-06	0.1269	no	no	no
rs11130221	3	49819102	C	G	Previously reported	ENSG00000176095	IP6K1	protein_coding	-0.00319488	0.000394087	5.18685e-16	0.3654	-0.00662228	0.00142814	3.53e-06	0.4787	-0.015	0.0065	0.02154	0.515	-0.00994347	0.00118516	4.858e-17	0.4803	no	no	yes
rs3774750	3	50208406	C	G	Overlapped with disorder_specific GWAS lead SNPs in this study	ENSG00000001617	SEMA3F	protein_coding	0.00268958	0.000397967	1.39626e-11	0.328	0.00512889	0.00142866	0.0003306	0.4504	0.0122	0.0065	0.06119	0.5224	0.00878005	0.00120589	3.309e-13	0.4943	no	no	yes
rs9839427	3	50301584	A	G	Novel	ENSG00000114353	GNAI2	protein_coding	-0.00230878	0.000400351	8.07458e-09	0.4206	-0.00716495	0.00142956	5.39e-07	0.5556	-0.0104	0.0026	5.098e-05	0.6445	-0.00460716	0.00120955	0.0001396	0.6165	no	no	no
rs2236954	3	50425177	C	A	Overlapped with disorder_specific GWAS lead SNPs in this study	ENSG00000007402	CACNA2D2	protein_coding	-0.00257641	0.00039722	8.80823e-11	0.0916	0.00659019	0.00143172	4.157e-06	0.1324	0.0073	0.0034	0.02947	0.1453	0.00701887	0.00118863	3.519e-09	0.1475	no	no	yes
rs9839484	3	51163964	C	A	Novel	ENSG00000088538	DOCK3	protein_coding	0.00257931	0.000432081	2.37959e-09	0.4888	-0.00661311	0.00156338	2.337e-05	0.6947	-0.0071	0.0032	0.02574	0.7957	-0.00687991	0.00127713	7.154e-08	0.7849	no	no	no
rs7629072	3	52305633	C	T	Novel	ENSG00000164091	WDR82	protein_coding	0.00264519	0.000425247	4.96e-10	0.3166	-0.00944103	0.00156102	1.463e-09	0.435	-0.0088	0.0028	0.001789	0.5015	-0.00492411	0.00124851	8.026e-05	0.5014	no	no	no
rs13060675	3	52674300	T	G	Overlapped with disorder_specific GWAS lead SNPs in this study	ENSG00000163939	PBRM1	protein_coding	0.00244775	0.000413296	3.17088e-09	0.4406	0.0085896	0.00142827	1.813e-09	0.5092	0.0093	0.0045	0.03973	0.5973	0.00460792	0.00128677	0.0003429	0.6023	yes	yes	no
rs62253582	3	52928333	G	A	Overlapped with disorder_specific GWAS lead SNPs in this study	ENSG00000213533	TMEM110	protein_coding	-0.00328902	0.000525484	3.87409e-10	0.4433	0.00815466	0.00142689	1.095e-08	0.5406	0.0138	0.0029	1.709e-06	0.6272	0.00878321	0.0037487	0.01912	0.6229	yes	no	no
rs7428558	3	71253307	T	C	Novel	ENSG00000114861	FOXP1	protein_coding	0.00243081	0.000440674	3.46589e-08	0.118	0.00638637	0.0015649	4.487e-05	0.1277	0.0138	0.0037	0.0002094	0.1667	0.00585975	0.00132394	9.587e-06	0.1692	no	no	no
rs7640164	3	71457858	C	T	Novel	ENSG00000114861	FOXP1	protein_coding	0.0024041	0.00043554	3.39343e-08	0.5143	-0.00647537	0.00179472	0.000309	0.6992	-0.0106	0.0028	0.0001651	0.7462	-0.00555193	0.00118454	2.776e-06	0.6931	no	no	no
rs112743340	3	71559214	C	A	Overlapped with disorder_specific GWAS lead SNPs in this study	ENSG00000114861	FOXP1	protein_coding	0.00245195	0.000395442	5.6271e-10	0.195	-0.00596209	0.00143147	3.119e-05	0.2697	-0.0112	0.0025	9.94e-06	0.3154	-0.00611695	0.00118454	2.415e-07	0.2995	no	yes	no
rs7652704	3	110190125	A	C	Novel	-	-	-	-0.00246812	0.000394745	4.04077e-10	0.3806	-0.00695674	0.00142819	1.112e-06	0.5218	-0.0104	0.0024	1.335e-05	0.6133	-0.00548678	0.00118454	3.619e-06	0.5824	no	no	no
rs9849654	3	117631199	G	C	Novel	ENSG00000239268	RP11-384F7.2	lincRNA	0.00263407	0.000395754	2.81725e-11	0.1937	-0.00726288	0.00142829	3.667e-07	0.284	-0.0114	0.0028	3.47e-05	0.3207	-0.0062113	0.00118469	1.584e-07	0.2987	no	no	no
rs4687937	3	118422245	T	C	Novel	-	-	-	0.00223152	0.000398838	2.20544e-08	0.2332	0.00580187	0.00142868	4.894e-05	0.3413	0.006	0.0025	0.01625	0.3734	0.00590444	0.00120523	9.614e-07	0.3558	no	no	no
rs13096241	3	157383958	C	T	Novel	ENSG00000174899	C3orf55	protein_coding	-0.00236835	0.000399664	3.10658e-09	0.2193	0.00622614	0.00142834	1.305e-05	0.2457	0.0075	0.0026	0.003638	0.3032	0.00607667	0.00120857	4.952e-07	0.2982	no	no	no
rs4416342	3	157841151	C	T	Previously reported	ENSG00000174891	RSRC1	protein_coding	-0.00300154	0.000529151	1.40841e-08	0.451	0.0074709	0.00143148	1.803e-07	0.5344	0.0186	0.0068	0.006261	0.6457	0.0131167	0.0037487	0.0004673	0.6457	no	yes	no
rs536445	3	173120103	C	T	Previously reported	ENSG00000169760	NLGN1	protein_coding	-0.00232713	0.000395559	4.02515e-09	0.392	0.00557445	0.00142642	9.316e-05	0.4626	0.0095	0.0024	6.414e-05	0.521	0.00596216	0.00118839	5.243e-07	0.5057	no	no	no
rs12503223	4	16842716	G	A	Novel	ENSG00000169744	LDB2	protein_coding	0.00255937	0.000425937	1.86897e-09	0.1543	-0.00628969	0.00156266	5.693e-05	0.222	-0.0128	0.0031	4.427e-05	0.2384	-0.00639235	0.00124851	3.061e-07	0.2367	no	no	no
rs13107040	4	19275372	C	T	Novel	ENSG00000248238	RP11-3J1.1	lincRNA	-0.00221141	0.000395946	2.33507e-08	0.1943	0.00573901	0.00142443	5.596e-05	0.2768	0.0048	0.0026	0.06207	0.3242	0.00602514	0.00118816	3.95e-07	0.3137	no	no	no
rs7662920	4	28356356	A	T	Novel	-	-	-	0.00218587	0.000395761	3.32886e-08	0.4241	0.00389655	0.00142836	0.006373	0.5988	0.0072	0.0028	0.009332	0.7043	0.00704177	0.00118469	2.778e-09	0.6668	no	no	no
rs3733385	4	140951417	T	C	Overlapped with disorder_specific GWAS lead SNPs in this study	ENSG00000196782	MAML3	protein_coding	0.00264689	0.00039934	3.39855e-11	0.5172	0.00668437	0.00142615	2.772e-06	0.5647	0.0114	0.0025	6.197e-06	0.6498	0.00649383	0.00120793	7.614e-08	0.62	no	no	yes
rs13116976	4	164549539	G	A	Overlapped with disorder_specific GWAS lead SNPs in this study	ENSG00000145416	46082	protein_coding	0.00270059	0.000395055	8.14337e-12	0.2592	-0.00831408	0.00142633	5.573e-09	0.3657	-0.0088	0.0024	0.0003024	0.4184	-0.00586771	0.00118564	7.457e-07	0.3965	yes	no	no
rs41533650	4	176869252	G	A	Previously reported	ENSG00000150625	GPM6A	protein_coding	-0.00227902	0.000396415	8.97332e-09	0.1272	0.00680644	0.00142932	1.921e-06	0.18	0.0105	0.0029	0.0002694	0.2168	0.00494267	0.00118501	3.036e-05	0.2005	no	no	no
rs7718889	5	7200526	T	A	Novel	-	-	-	0.00245028	0.000430369	1.2451e-08	0.4105	-0.00688938	0.0015601	1.006e-05	0.5639	-0.0099	0.0031	0.001404	0.6452	-0.0057412	0.00127299	6.477e-06	0.6387	no	no	no
rs4502841	5	30863015	G	A	Novel	-	-	-	-0.00271366	0.000424578	1.64358e-10	0.3344	0.00903566	0.00156029	6.997e-09	0.4608	0.008	0.0026	0.002302	0.5206	0.00557583	0.00124851	7.965e-06	0.5195	no	no	no
rs10939933	5	61501560	G	C	Previously reported	-	-	-	-0.00246629	0.000394226	3.94898e-10	0.3158	0.00617758	0.00142834	1.528e-05	0.4441	0.007	0.0065	0.2798	0.5238	0.00696411	0.00118578	4.267e-09	0.4851	no	yes	yes
rs7719544	5	63542480	T	C	Novel	ENSG00000164197	RNF180	protein_coding	0.00232959	0.000395948	4.0151e-09	0.2516	0.00632309	0.00142733	9.431e-06	0.3032	-0.0012	0.0048	0.8075	0.3259	0.00646624	0.00118712	5.118e-08	0.3037	no	no	no
rs10068686	5	77795220	C	T	Novel	ENSG00000145685	LHFPL2	protein_coding	-0.00242339	0.000425707	1.25091e-08	0.5081	0.00779826	0.00155996	5.776e-07	0.6817	0.0078	0.0032	0.01433	0.7871	0.00524497	0.00124851	2.659e-05	0.7896	no	no	no
rs163949	5	92360881	C	T	Novel	ENSG00000251361	CTD-2091N23.1	lincRNA	-0.00272283	0.00039882	8.65728e-12	0.33	0.00690356	0.00143168	1.424e-06	0.4573	0.0108	0.0024	5.126e-06	0.5693	0.00673484	0.00120523	2.301e-08	0.5347	no	no	no
rs254035	5	103936343	T	A	Previously reported	ENSG00000251574	RP11-6N13.1	lincRNA	-0.00276005	0.000394102	2.49845e-12	0.2971	0.00705138	0.00142827	7.932e-07	0.3632	0.0157	0.0065	0.01668	0.438	0.00751627	0.00118516	2.266e-10	0.403	no	yes	yes
rs295017	5	106210433	A	G	Previously reported	ENSG00000251027	CTC-254B4.1	lincRNA	0.00242047	0.000426069	1.33957e-08	0.1999	0.00492263	0.00156125	0.001616	0.2599	0.0092	0.0029	0.001358	0.3116	0.00700467	0.0012515	2.186e-08	0.3086	no	no	yes
rs2080938	5	107055609	G	A	Previously reported	ENSG00000249959	RP11-252I13.2	lincRNA	0.00290027	0.000426212	1.01217e-11	0.1493	-0.00663586	0.00156101	2.128e-05	0.205	-0.0128	0.003	1.994e-05	0.2307	-0.00771802	0.0012515	6.953e-10	0.236	no	no	yes
rs288160	5	107364269	C	T	Previously reported	ENSG00000145743	FBXL17	protein_coding	0.00244242	0.000395089	6.33073e-10	0.2031	-0.00524024	0.00142825	0.0002435	0.2936	-0.0083	0.0025	0.001094	0.3247	-0.007048	0.00118454	2.684e-09	0.3058	no	no	no
rs62379848	5	120112223	C	T	Previously reported	ENSG00000248927	CTD-2334D19.1	lincRNA	-0.00333819	0.000530038	3.01464e-10	0.2612	0.00925874	0.00143125	9.833e-11	0.2868	0.0054	0.0048	0.2573	0.3089	0.0105601	0.0037487	0.004851	0.3075	yes	yes	no
rs153886	5	123153270	A	G	Novel	-	-	-	-0.00216765	0.000395796	4.334e-08	0.4901	-0.00613927	0.00142608	1.667e-05	0.6599	-0.0113	0.0028	5.209e-05	0.771	-0.00475355	0.00118454	6.004e-05	0.7318	no	no	no
rs175086	5	139543091	G	A	Previously reported	ENSG00000254363	CTB-131B5.5	lincRNA	-0.00264661	0.00039799	2.93247e-11	0.3174	0.00693153	0.0014283	1.218e-06	0.4217	0.0033	0.0023	0.1505	0.5218	0.00758694	0.00120523	3.079e-10	0.4851	no	no	yes
rs11740987	5	152526557	C	T	Overlapped with disorder_specific GWAS lead SNPs in this study	ENSG00000249484	AC091969.1	lincRNA	-0.00279533	0.000428711	7.0159e-11	0.2558	0.00787965	0.00155971	4.371e-07	0.3551	0.008	0.0025	0.001647	0.412	0.00672553	0.00127281	1.264e-07	0.4128	no	no	yes
rs11167640	5	153132306	T	C	Previously reported	ENSG00000155511	GRIA1	protein_coding	0.00298801	0.000435731	7.00976e-12	0.7475	0.00810291	0.00179705	6.519e-06	0.7166	0.0033	0.0054	0.5427	0.7868	0.00784638	0.00118454	3.486e-11	0.7374	no	yes	yes
rs2135029	5	155856538	G	A	Previously reported	ENSG00000170624	SGCD	protein_coding	0.00299139	0.00042487	1.91263e-12	0.3966	-0.00569991	0.00155991	0.0002579	0.5339	-0.0093	0.0026	0.0002718	0.6069	-0.00906549	0.00125024	4.137e-13	0.6061	no	no	yes
rs6873557	5	164522204	A	G	Previously reported	ENSG00000241956	CTC-340A15.2	antisense	-0.00297884	0.000394744	4.47904e-14	0.2835	-0.00746502	0.00142817	1.723e-07	0.3803	-0.0117	0.0024	1.483e-06	0.4591	-0.00746732	0.00118454	2.897e-10	0.4365	no	yes	yes
rs9393415	6	23447436	T	C	Novel	-	-	-	-0.00221983	0.000406061	4.58357e-08	0.4164	-0.00571801	0.00142914	6.297e-05	0.6028	-0.01	0.0027	0.0002326	0.7002	-0.00539935	0.00124152	1.365e-05	0.6928	no	no	no
rs6931194	6	24184668	G	A	Novel	ENSG00000146038	DCDC2	protein_coding	-0.00226823	0.000396422	1.05423e-08	0.142	0.00642585	0.00142638	6.631e-06	0.1841	0.0072	0.0029	0.01197	0.2232	0.00553899	0.0011871	3.064e-06	0.2074	no	no	no
rs36014129	6	25884519	G	A	Overlapped with disorder_specific GWAS lead SNPs in this study	ENSG00000124564	SLC17A3	protein_coding	0.00239423	0.000425695	1.86282e-08	0.0463	-0.00677142	0.00156456	1.507e-05	0.0569	-0.0155	0.0052	0.003	0.0748	-0.00574687	0.00124851	4.156e-06	0.0783	no	yes	yes
rs7749823	6	26158079	A	C	Novel	ENSG00000158373	HIST1H2BD	protein_coding	0.00242583	0.000425862	1.22451e-08	0.5641	0.0063434	0.00156164	4.86e-05	0.7876	0.0157	0.0042	0.0001902	0.8873	0.00596037	0.00124851	1.802e-06	0.8786	no	no	no
rs35555795	6	26509382	C	T	Overlapped with disorder_specific GWAS lead SNPs in this study	ENSG00000124557	BTN1A1	protein_coding	0.0027877	0.000425879	5.91962e-11	0.059	-0.00737902	0.00156567	2.437e-06	0.0722	-0.0186	0.0048	8.77e-05	0.0932	-0.00694044	0.00124851	2.713e-08	0.0997	yes	yes	yes
rs16897515	6	27278020	C	A	Novel	ENSG00000158553	POM121L2	protein_coding	0.00223897	0.000396489	1.63272e-08	0.0949	-0.00559316	0.00143194	9.383e-05	0.1153	-0.0134	0.0034	7.659e-05	0.1535	-0.00563661	0.00118466	1.957e-06	0.1538	no	no	no
rs143813842	6	27508083	A	G	Overlapped with disorder_specific GWAS lead SNPs in this study	-	-	-	-0.00262098	0.000454809	8.27264e-09	0.9471	-0.00581646	0.00177602	0.001055	0.8869	-0.0517	0.0198	0.00889	0.9707	-0.00746077	0.00128723	6.785e-09	0.9711	no	yes	yes
rs13215275	6	27647509	G	T	Overlapped with disorder_specific GWAS lead SNPs in this study	-	-	enhancer	0.00233281	0.00039562	3.71052e-09	0.0607	-0.00595035	0.0014314	3.229e-05	0.0651	-0.0155	0.0049	0.001557	0.0915	-0.00612351	0.00118466	2.359e-07	0.0875	no	yes	yes
rs34662244	6	28073881	G	A	Overlapped with disorder_specific GWAS lead SNPs in this study	-	-	-	0.00296594	0.000425746	3.25045e-12	0.0597	-0.00813083	0.00156392	2.003e-07	0.0653	-0.0184	0.0051	0.0003537	0.0864	-0.00730959	0.00124865	4.789e-09	0.0919	yes	yes	yes
rs2232426	6	28360659	G	C	Overlapped with disorder_specific GWAS lead SNPs in this study	ENSG00000158691	ZSCAN12	protein_coding	0.00268196	0.00039096	6.88961e-12	0.0567	-0.00657902	0.00143147	4.312e-06	0.0648	-0.0353	0.0172	0.04019	0.0832	-0.00764082	0.00118481	1.124e-10	0.0873	yes	yes	yes
rs116520285	6	28763796	C	T	Overlapped with disorder_specific GWAS lead SNPs in this study	ENSG00000265764	AL662890.3	miRNA	-0.00240787	0.000408832	3.8707e-09	0.0436	0.00420919	0.00142298	0.003098	0.0413	NA	NA	NA	NA	0.00836191	0.00126466	3.784e-11	0.048	no	yes	yes
rs3132389	6	28831021	T	G	Overlapped with disorder_specific GWAS lead SNPs in this study	ENSG00000213916	RPL13P	processed_pseudogene	0.00321066	0.000432003	1.06937e-13	0.7525	0.00847357	0.0015686	6.578e-08	0.8716	NA	NA	NA	NA	0.00805169	0.0012648	1.935e-10	0.9047	yes	yes	yes
rs9257566	6	29144532	C	T	Overlapped with disorder_specific GWAS lead SNPs in this study	ENSG00000204700	OR2J2	protein_coding	0.00313254	0.000432377	4.32631e-13	0.0823	-0.00828221	0.0015686	1.292e-07	0.0838	NA	NA	NA	NA	-0.00784047	0.0012648	5.683e-10	0.1136	yes	yes	yes
rs55969931	6	29406542	T	G	Overlapped with disorder_specific GWAS lead SNPs in this study	ENSG00000204694	OR11A1	protein_coding	-0.002984	0.000432409	5.16778e-12	0.5681	-0.00631658	0.00157875	6.306e-05	0.9177	NA	NA	NA	NA	-0.00864027	0.00126062	7.204e-12	0.954	no	yes	no
rs2143668	6	29432173	A	T	Overlapped with disorder_specific GWAS lead SNPs in this study	ENSG00000204688	OR2H1	protein_coding	0.00241273	0.000395358	1.04329e-09	0.5568	0.00558364	0.00142295	8.717e-05	0.8514	NA	NA	NA	NA	0.00698636	0.00119486	5.012e-09	0.8538	yes	yes	yes
rs9258375	6	29752808	A	G	Overlapped with disorder_specific GWAS lead SNPs in this study	-	-	-	0.0023233	0.000397416	5.03532e-09	0.5587	0.00543999	0.00141962	0.0001272	0.8775	NA	NA	NA	NA	0.00661409	0.00119842	3.41e-08	0.8321	yes	yes	yes
rs1264706	6	30063652	G	C	Overlapped with disorder_specific GWAS lead SNPs in this study	-	-	enhancer	0.00236343	0.000396133	2.42746e-09	0.0684	-0.00572024	0.00142295	5.824e-05	0.0837	NA	NA	NA	NA	-0.00666768	0.00119858	2.649e-08	0.0999	yes	yes	yes
rs7763162	6	30147356	G	T	Novel	ENSG00000234127	TRIM26	protein_coding	0.00257961	0.000431298	2.21715e-09	0.3017	-0.0047309	0.0015686	0.002561	0.4155	NA	NA	NA	NA	-0.00791889	0.0012648	3.832e-10	0.4552	no	no	no
rs28780090	6	30187290	G	A	Overlapped with disorder_specific GWAS lead SNPs in this study	-	-	enhancer	-0.00251344	0.000401111	3.6998e-10	0.0541	0.00538158	0.00142295	0.0001555	0.0538	NA	NA	NA	NA	0.00736071	0.00119842	8.127e-10	0.0645	no	no	yes
rs3130370	6	30345294	A	G	Overlapped with disorder_specific GWAS lead SNPs in this study	-	-	-	0.0024947	0.000432331	7.91151e-09	0.6497	0.00549324	0.0015686	0.0004616	0.8448	NA	NA	NA	NA	0.00687922	0.0012648	5.364e-08	0.8788	no	yes	yes
rs28986316	6	30642618	C	T	Overlapped with disorder_specific GWAS lead SNPs in this study	ENSG00000146112	PPP1R18	protein_coding	-0.0023192	0.000400725	7.14407e-09	0.0375	0.00524071	0.00142295	0.0002302	0.044	NA	NA	NA	NA	0.00650504	0.00119842	5.71e-08	0.0532	no	no	yes
rs3130662	6	30713808	C	A	Overlapped with disorder_specific GWAS lead SNPs in this study	ENSG00000137331	IER3	protein_coding	0.00246496	0.000401559	8.33101e-10	0.0926	-0.0057117	0.00142295	5.976e-05	0.1281	NA	NA	NA	NA	-0.00670038	0.00119842	2.252e-08	0.1479	no	no	yes
rs3778639	6	31093776	A	G	Novel	ENSG00000204540	PSORS1C1	protein_coding	-0.00280185	0.000475232	3.72964e-09	0.5653	-0.00950521	0.0020886	5.35e-06	0.7862	-0.013	0.0043	0.002453	0.896	-0.00613173	0.0012648	1.25e-06	0.8971	no	no	no
rs2523593	6	31326703	T	C	Overlapped with disorder_specific GWAS lead SNPs in this study	ENSG00000234745	HLA-B	protein_coding	0.00241465	0.000398203	1.32885e-09	0.5963	0.00546887	0.00142865	0.0001294	0.7603	NA	NA	NA	NA	0.00681104	0.00119471	1.189e-08	0.8325	no	yes	yes
rs140991764	6	31409677	A	C	Overlapped with disorder_specific GWAS lead SNPs in this study	ENSG00000206337	HCP5	sense_overlapping	-0.00321822	0.000486062	3.56737e-11	0.7292	-0.00972318	0.00212436	4.72e-06	0.8492	-0.0209	0.007	0.0029	0.9638	-0.00767634	0.00130019	3.557e-09	0.9649	no	no	yes
rs2534671	6	31465661	T	G	Novel	ENSG00000204516	MICB	protein_coding	-0.00247244	0.000428448	7.89518e-09	0.3647	-0.00784506	0.00156338	5.233e-07	0.5109	NA	NA	NA	NA	-0.00579656	0.0012648	4.588e-06	0.5508	no	no	no
rs3132449	6	31626013	C	T	Overlapped with disorder_specific GWAS lead SNPs in this study	ENSG00000204438	GPANK1	protein_coding	0.00262592	0.000401234	5.96526e-11	0.0671	-0.00662097	0.00142295	3.271e-06	0.0952	NA	NA	NA	NA	-0.00693287	0.00119842	7.256e-09	0.1055	no	no	yes
rs1270942	6	31918860	A	G	Overlapped with disorder_specific GWAS lead SNPs in this study	ENSG00000204356	NELFE	protein_coding	0.00233956	0.000398776	4.44179e-09	0.5367	0.00626733	0.00143155	1.197e-05	0.7591	NA	NA	NA	NA	0.00601368	0.00119842	5.231e-07	0.8223	no	no	yes
rs56068671	6	50597378	G	T	Overlapped with disorder_specific GWAS lead SNPs in this study	ENSG00000230472	RP1-28O17.1	lincRNA	0.0022163	0.000396274	2.23381e-08	0.0522	-0.00622283	0.00142922	1.337e-05	0.0964	-0.0125	0.0043	0.003821	0.0863	-0.00536299	0.00118545	6.081e-06	0.0791	no	no	yes
rs16880905	6	50925210	G	C	Overlapped with disorder_specific GWAS lead SNPs in this study	-	-	-	0.00241294	0.000430253	2.04458e-08	0.0734	-0.00738447	0.00156021	2.207e-06	0.1286	-0.0165	0.0046	0.0003359	0.1084	-0.00520145	0.00127299	4.391e-05	0.1085	no	no	yes
rs10943595	6	79575291	C	G	Novel	ENSG00000146243	IRAK1BP1	protein_coding	-0.00228958	0.000396794	7.91748e-09	0.3895	-0.00700453	0.00142629	9.081e-07	0.5226	-0.0087	0.003	0.003886	0.6252	-0.00506758	0.00118874	2.02e-05	0.5896	no	no	no
rs62432600	6	100333224	A	G	Novel	-	-	-	0.00219541	0.000395477	2.83544e-08	0.4464	0.0060356	0.00142854	2.39e-05	0.6	0.0088	0.0026	0.0007536	0.708	0.00518204	0.00118501	1.225e-05	0.6653	no	no	no
rs9386257	6	101252069	A	T	Previously reported	ENSG00000112249	ASCC3	nonsense_mediated_decay	-0.00222185	0.000394394	1.76516e-08	0.3965	-0.00447431	0.00142949	0.001747	0.4307	-0.0185	0.0065	0.004546	0.5037	-0.00683124	0.00118516	8.213e-09	0.4677	no	yes	yes
rs844581	6	147963538	G	C	Novel	ENSG00000203727	SAMD5	protein_coding	0.00240523	0.000439854	4.54485e-08	0.4362	-0.00557459	0.0015602	0.0003532	0.5842	-0.0128	0.0031	3.654e-05	0.6654	-0.00615463	0.00132415	3.351e-06	0.6649	no	no	no
rs9399619	6	148056480	G	T	Novel	ENSG00000227681	RP11-307P5.1	lincRNA	0.00252454	0.000406835	5.45922e-10	0.328	-0.00670608	0.00142865	2.681e-06	0.4851	-0.0075	0.0025	0.003147	0.5373	-0.00643161	0.00124837	2.578e-07	0.5077	no	no	no
rs3020318	6	152289770	T	C	Novel	ENSG00000091831	ESR1	protein_coding	0.00310232	0.000395546	4.3944e-15	0.2227	0.00908288	0.00143218	2.267e-10	0.3009	0.0119	0.0025	1.368e-06	0.3594	0.00690704	0.00118454	5.526e-09	0.34	no	no	no
rs9364750	6	165072478	T	G	Overlapped with disorder_specific GWAS lead SNPs in this study	-	-	-	0.00243254	0.000395627	7.8191e-10	0.3013	0.00693195	0.00143193	1.29e-06	0.419	0.0104	0.0024	1.898e-05	0.48	0.00532294	0.0011871	7.314e-06	0.4431	yes	yes	no
rs2091639	7	1820852	A	G	Novel	ENSG00000266391	AC074389.1	miRNA	0.0027049	0.000395927	8.38451e-12	0.4725	0.00687141	0.00142708	1.473e-06	0.6484	0.0109	0.0028	8.601e-05	0.7635	0.00690822	0.00118454	5.478e-09	0.7193	no	no	no
rs798502	7	2789880	A	C	Novel	ENSG00000146535	GNA12	protein_coding	0.00228911	0.000395356	7.03873e-09	0.4356	0.00550593	0.00142826	0.0001156	0.5833	0.01	0.0026	9.533e-05	0.7059	0.0058907	0.00118454	6.591e-07	0.6677	no	no	no
rs10243981	7	3606338	C	T	Previously reported	ENSG00000146555	SDK1	protein_coding	0.0028194	0.000455794	6.18325e-10	0.147	-0.00620346	0.00174696	0.0003836	0.2228	-0.0131	0.0031	2.105e-05	0.2339	-0.00732687	0.00128677	1.24e-08	0.2331	no	yes	yes
rs1042949	7	12272116	C	G	Previously reported	ENSG00000106460	TMEM106B	protein_coding	-0.00245134	0.000393974	4.90603e-10	0.4146	-0.00621242	0.00142847	1.368e-05	0.5212	-0.0205	0.0066	0.001872	0.584	-0.00658093	0.00118469	2.782e-08	0.5601	yes	no	yes
rs6954854	7	21492589	G	A	Overlapped with disorder_specific GWAS lead SNPs in this study	ENSG00000105866	SP4	protein_coding	0.00261031	0.000425158	8.27165e-10	0.3639	-0.00657668	0.0015603	2.5e-05	0.4839	-0.0098	0.0026	0.0001968	0.5708	-0.00652659	0.0012515	1.835e-07	0.5679	no	no	yes
rs73120480	7	39082666	G	C	Novel	ENSG00000106536	POU6F2	protein_coding	0.00235426	0.000396297	2.83874e-09	0.1403	-0.00638666	0.00143134	8.135e-06	0.2018	-0.0093	0.003	0.002185	0.2316	-0.00581207	0.00118469	9.274e-07	0.2161	no	no	no
rs76172418	7	50003364	C	T	Novel	ENSG00000042813	ZPBP	protein_coding	-0.00226749	0.000395903	1.01991e-08	0.0604	0.00544489	0.00143174	0.0001427	0.0893	0.0145	0.0045	0.001121	0.1075	0.00615604	0.00118454	2.026e-07	0.0966	no	no	no
rs28689051	7	75763624	G	A	Novel	ENSG00000224273	AC005077.7	unprocessed_pseudogene	0.00251469	0.000396149	2.18362e-10	0.2045	-0.0063989	0.00143184	7.853e-06	0.3103	-0.0107	0.0025	2.407e-05	0.324	-0.00617128	0.00118816	2.057e-07	0.3196	no	no	no
rs2522845	7	82481909	T	G	Previously reported	ENSG00000186472	PCLO	protein_coding	-0.00297585	0.000424131	2.27764e-12	0.3655	-0.00823771	0.00155988	1.282e-07	0.4877	-0.0116	0.0025	4.815e-06	0.5669	-0.00678188	0.00124851	5.563e-08	0.5684	no	no	no
rs10953222	7	97307680	G	A	Novel	-	-	-	0.00218118	0.000396716	3.8391e-08	0.133	-0.00575151	0.00143179	5.891e-05	0.1888	-0.0121	0.0029	3.6e-05	0.2074	-0.00509265	0.0011871	1.79e-05	0.2036	no	no	no
rs2430484	7	104581962	G	T	Previously reported	ENSG00000237513	RP11-325F22.2	lincRNA	-0.00270914	0.00039478	6.77146e-12	0.2465	0.00651659	0.00142845	5.059e-06	0.3402	0.0111	0.0024	3.459e-06	0.3974	0.00692481	0.00118454	5.04e-09	0.3753	no	no	yes
rs2057883	7	104929837	C	G	Overlapped with disorder_specific GWAS lead SNPs in this study	ENSG00000135250	SRPK2	protein_coding	0.00254552	0.000425393	2.17805e-09	0.2245	0.00658574	0.00156023	2.436e-05	0.2955	0.0102	0.0029	0.0004373	0.347	0.00631332	0.00124868	4.284e-07	0.3426	no	no	yes
rs1396176	7	110097308	A	C	Novel	ENSG00000226965	AC003088.1	lincRNA	0.00219906	0.000395123	2.61385e-08	0.3836	0.00676266	0.00142853	2.203e-06	0.5394	0.0075	0.0025	0.002784	0.649	0.00478553	0.00118454	5.347e-05	0.6101	no	no	no
rs12705706	7	110160498	T	C	Previously reported	ENSG00000226965	AC003088.1	lincRNA	-0.00254414	0.000394821	1.16537e-10	0.326	-0.00617773	0.00142607	1.48e-05	0.4463	-0.0112	0.0024	4.332e-06	0.5105	-0.00632543	0.00118454	9.306e-08	0.4879	no	yes	yes
rs12533005	7	114056055	G	C	Previously reported	ENSG00000128573	FOXP2	protein_coding	0.00372901	0.000398296	7.79352e-21	0.2871	-0.00819438	0.00142859	9.671e-09	0.3863	-0.0126	0.0066	0.05395	0.4444	-0.0114273	0.00120809	3.122e-21	0.4164	yes	yes	yes
rs7806900	7	115106854	A	G	Previously reported	-	-	-	0.00280192	0.000429884	7.13269e-11	0.3439	0.00613001	0.0015602	8.535e-05	0.4878	0.0113	0.0027	2.766e-05	0.5229	0.00762366	0.00127465	2.218e-09	0.5187	no	no	yes
rs7801876	7	117602126	A	G	Overlapped with disorder_specific GWAS lead SNPs in this study	-	-	-	-0.00257814	0.000394764	6.5404e-11	0.3499	-0.00637896	0.00142834	7.957e-06	0.4614	-0.0107	0.0024	1.179e-05	0.5586	-0.00643322	0.00118454	5.607e-08	0.5288	no	no	yes
rs6977407	7	124499002	A	C	Novel	ENSG00000128513	POT1	protein_coding	0.00261012	0.000426109	9.04082e-10	0.2392	0.00667565	0.00156338	1.952e-05	0.393	0.0117	0.0029	5.462e-05	0.4183	0.00636238	0.00124851	3.46e-07	0.3995	no	no	no
rs2299505	7	126376133	A	G	Overlapped with disorder_specific GWAS lead SNPs in this study	ENSG00000179603	GRM8	protein_coding	-0.00276492	0.000424885	7.6427e-11	0.388	-0.00615147	0.00156287	8.268e-05	0.5212	-0.0069	0.0026	0.006558	0.6037	-0.00800792	0.00124851	1.417e-10	0.6117	no	no	yes
rs12707093	7	133200817	C	T	Novel	ENSG00000131558	EXOC4	protein_coding	0.00256431	0.000425157	1.625e-09	0.2052	-0.00647039	0.00156026	3.37e-05	0.2679	-0.0078	0.0028	0.005285	0.3204	-0.00674817	0.00124851	6.471e-08	0.318	no	no	no
rs1986692	7	133743393	A	G	Previously reported	ENSG00000131558	EXOC4	protein_coding	0.00227302	0.000399744	1.29901e-08	0.3637	0.00526764	0.00142716	0.0002231	0.5257	0.0092	0.0025	0.0002499	0.6106	0.00604024	0.0012095	5.913e-07	0.5822	no	no	no
rs2348775	7	135199511	G	A	Previously reported	ENSG00000080802	CNOT4	protein_coding	0.0023623	0.00043054	4.09205e-08	0.3871	-0.00647147	0.00156467	3.536e-05	0.5248	-0.0113	0.0027	2.692e-05	0.59	-0.00521623	0.00127599	4.352e-05	0.5968	no	yes	no
rs12155423	7	140145753	C	T	Overlapped with disorder_specific GWAS lead SNPs in this study	-	-	-	0.00253602	0.000431251	4.08782e-09	0.1859	-0.00707148	0.00156518	6.231e-06	0.2566	-0.0112	0.0028	7.159e-05	0.292	-0.00571087	0.00127788	7.848e-06	0.2917	no	yes	no
rs10104247	8	9465186	A	C	Previously reported	ENSG00000173273	TNKS	protein_coding	-0.00230814	0.000407454	1.47223e-08	0.4784	-0.00505146	0.00142616	0.0003971	0.674	-0.0103	0.0033	0.001614	0.8178	-0.0066663	0.00124837	9.306e-08	0.7808	no	no	no
rs9298085	8	65500797	A	G	Previously reported	ENSG00000180828	BHLHE22	protein_coding	-0.00308481	0.000430662	7.89526e-13	0.2551	-0.0101437	0.00156034	7.977e-11	0.3039	-0.0103	0.0029	0.0004204	0.3567	-0.00631358	0.00127599	7.509e-07	0.3638	yes	yes	no
rs3758146	8	91097164	T	A	Novel	ENSG00000104327	CALB1	protein_coding	0.00251064	0.000426524	3.94958e-09	0.4157	-0.00645521	0.00156338	3.639e-05	0.5571	-0.0125	0.0032	9.355e-05	0.6581	-0.00611728	0.00124868	9.623e-07	0.654	no	no	no
rs76770000	8	94615858	A	G	Previously reported	ENSG00000246662	LINC00535	antisense	0.00238411	0.000395945	1.73011e-09	0.4307	0.00668299	0.00143166	3.044e-06	0.5893	0.0116	0.0027	2.281e-05	0.6921	0.0053245	0.00118454	6.956e-06	0.6621	no	yes	no
rs13262595	8	143316970	A	G	Previously reported	ENSG00000171045	TSNARE1	protein_coding	0.00326073	0.000424177	1.50392e-14	0.283	0.00869058	0.00156025	2.546e-08	0.3767	0.0089	0.0025	0.0004539	0.4426	0.00829008	0.00124851	3.142e-11	0.4324	no	no	yes
rs77702622	8	143367857	G	A	Overlapped with disorder_specific GWAS lead SNPs in this study	ENSG00000171045	TSNARE1	protein_coding	-0.00240629	0.000395528	1.17407e-09	0.0344	0.00574317	0.00142865	5.825e-05	0.0454	0.0113	0.0054	0.03703	0.0585	0.00682412	0.00118454	8.354e-09	0.056	no	no	yes
rs4352899	9	4662286	G	C	Novel	ENSG00000106686	SPATA6L	processed_transcript	-0.00238235	0.000429727	2.95835e-08	0.072	0.00668989	0.00156415	1.891e-05	0.1051	0.0116	0.0052	0.02567	0.1029	0.00581802	0.00125442	3.515e-06	0.1012	no	no	no
rs4742133	9	5894102	C	G	Novel	ENSG00000120215	MLANA	protein_coding	-0.00219761	0.000400222	3.99684e-08	0.4396	-0.00626241	0.00142847	1.163e-05	0.6181	-0.0103	0.003	0.0006556	0.7414	-0.00500389	0.00120809	3.441e-05	0.709	no	no	no
rs7868965	9	11114715	T	C	Novel	-	-	-	0.00240001	0.000425639	1.71428e-08	0.5119	0.0062375	0.00156016	6.397e-05	0.7004	0.0129	0.0031	2.943e-05	0.7918	0.00566322	0.00124851	5.743e-06	0.789	no	no	no
rs7858	9	14087769	C	T	Novel	ENSG00000147862	NFIB	protein_coding	0.0025288	0.000425791	2.8665e-09	0.0858	-0.00680028	0.00156978	1.481e-05	0.1305	-0.0138	0.0035	9.706e-05	0.1507	-0.00602779	0.00124851	1.38e-06	0.1507	no	no	no
rs13294546	9	31249989	T	G	Previously reported	ENSG00000232203	SLC25A6P2	processed_pseudogene	0.00251711	0.000395315	1.9232e-10	0.3991	0.00551935	0.0014273	0.0001102	0.5642	0.0109	0.0025	9.331e-06	0.6381	0.00681583	0.00118454	8.738e-09	0.6101	no	yes	yes
rs1329571	9	37027536	A	T	Overlapped with disorder_specific GWAS lead SNPs in this study	ENSG00000196092	PAX5	protein_coding	-0.00296833	0.000398626	9.59096e-14	0.4107	-0.00847747	0.00142935	3.017e-09	0.4863	-0.0245	0.0068	0.0002917	0.6273	-0.00724248	0.00120809	2.032e-09	0.5664	yes	no	yes
rs10973240	9	37171808	T	C	Overlapped with disorder_specific GWAS lead SNPs in this study	ENSG00000147905	ZCCHC7	protein_coding	-0.00216615	0.000394701	4.06369e-08	0.5809	-0.007835	0.00142844	4.132e-08	0.6829	0.0033	0.0059	0.5782	0.8316	-0.00451664	0.00118454	0.0001374	0.775	yes	yes	no
rs10739950	9	96289269	C	T	Previously reported	ENSG00000048828	FAM120A	protein_coding	0.00322466	0.000424558	3.07039e-14	0.2298	-0.00744471	0.00156008	1.822e-06	0.3213	-0.0128	0.0026	1.108e-06	0.3539	-0.00843615	0.00124851	1.413e-11	0.3527	no	yes	yes
rs10759941	9	120515669	G	A	Overlapped with disorder_specific GWAS lead SNPs in this study	-	-	-	0.00252455	0.000424528	2.73577e-09	0.4135	-0.00632526	0.00155987	5.007e-05	0.5712	-0.0113	0.0026	1.657e-05	0.6386	-0.00606274	0.00124851	1.2e-06	0.6361	no	yes	no
rs7038050	9	122661765	C	G	Previously reported	-	-	-	-0.00222976	0.000398107	2.13244e-08	0.2362	-0.00609229	0.00143179	2.093e-05	0.3331	-0.0113	0.0067	0.09093	0.394	-0.00581118	0.00120539	1.425e-06	0.366	no	yes	no
rs10121756	9	127989310	G	A	Previously reported	ENSG00000136933	RABEPK	protein_coding	-0.00280351	0.000394938	1.26017e-12	0.3426	0.00823228	0.00142699	7.98e-09	0.4968	0.01	0.0024	3.889e-05	0.5462	0.0062591	0.00118454	1.265e-07	0.5181	yes	no	no
rs11103658	9	137946850	G	A	Overlapped with disorder_specific GWAS lead SNPs in this study	-	-	-	-0.00239211	0.000430657	2.7831e-08	0.0885	0.00481067	0.00156039	0.002047	0.1085	0.0109	0.0036	0.002573	0.14	0.00705137	0.00127281	3.026e-08	0.1445	no	no	yes
rs9299529	10	77570060	T	C	Previously reported	ENSG00000148655	C10orf11	protein_coding	-0.00216423	0.000396134	4.67129e-08	0.154	-0.00452471	0.00143187	0.00158	0.1978	-0.0096	0.0028	0.0006816	0.2558	-0.00616907	0.00118454	1.906e-07	0.2373	no	yes	yes
rs4933242	10	94666816	A	G	Novel	ENSG00000138190	EXOC6	protein_coding	-0.00220606	0.000395448	2.42419e-08	0.1996	-0.00625147	0.00143153	1.261e-05	0.2794	-0.0093	0.0025	0.0002496	0.3231	-0.00494544	0.00118454	2.98e-05	0.3021	no	no	no
rs12221193	10	104665267	A	C	Previously reported	ENSG00000214435	AS3MT	protein_coding	0.00261245	0.000411076	2.08236e-10	0.6691	0.00878917	0.0014282	7.535e-10	0.7695	0.0008	0.0078	0.9219	0.9114	0.00560646	0.00128677	1.319e-05	0.9146	yes	yes	no
rs2451497	10	106632037	T	C	Overlapped with disorder_specific GWAS lead SNPs in this study	ENSG00000156395	SORCS3	protein_coding	0.00236654	0.000425267	2.62403e-08	0.2098	0.00758662	0.00156457	1.239e-06	0.2743	0.0105	0.0027	0.0001067	0.3318	0.00460948	0.00124851	0.0002227	0.3367	yes	no	no
rs9783122	10	106766398	G	A	Overlapped with disorder_specific GWAS lead SNPs in this study	ENSG00000156395	SORCS3	protein_coding	0.00261048	0.000426165	9.03929e-10	0.131	-0.00743422	0.00156444	2.012e-06	0.1935	-0.0133	0.0033	4.256e-05	0.2052	-0.00589295	0.00124851	2.358e-06	0.1995	no	yes	yes
rs11192543	10	107418528	A	G	Novel	-	-	-	-0.00222443	0.000395048	1.79377e-08	0.1903	-0.00635497	0.00142456	8.141e-06	0.2991	-0.0095	0.0025	0.0001145	0.3385	-0.00491701	0.00118454	3.313e-05	0.3227	no	no	no
rs34866095	11	16377356	A	G	Novel	ENSG00000110693	SOX6	protein_coding	-0.00233375	0.000425587	4.16771e-08	0.4542	-0.00505815	0.00156116	0.001196	0.633	-0.0109	0.0027	5.782e-05	0.6976	-0.00616115	0.0012515	8.541e-07	0.6946	no	no	no
rs883051	11	20329227	T	C	Novel	-	-	-	0.00248814	0.000430116	7.25858e-09	0.1863	0.00671144	0.0015608	1.712e-05	0.2579	0.0076	0.0029	0.008341	0.2897	0.00625968	0.00127281	8.729e-07	0.2959	no	no	no
rs10835372	11	28643913	T	C	Previously reported	-	-	-	0.00296098	0.000399592	1.26285e-13	0.4907	0.00818754	0.00143164	1.069e-08	0.5311	0.0114	0.0046	0.01297	0.6145	0.00757368	0.00120523	3.309e-10	0.5814	yes	yes	yes
rs324293	11	29693578	C	T	Previously reported	ENSG00000255047	HNRNPRP2	processed_pseudogene	-0.00225255	0.000398394	1.56694e-08	0.2442	0.00650173	0.00142801	5.301e-06	0.354	0.0104	0.0024	1.238e-05	0.3944	0.00470764	0.00120523	9.369e-05	0.3684	no	yes	no
rs112764194	11	57385856	C	T	Novel	ENSG00000149131	SERPING1	protein_coding	-0.00284392	0.000425576	2.34848e-11	0.1823	0.00613599	0.0015649	8.81e-05	0.255	0.0119	0.0028	2.408e-05	0.2754	0.00778568	0.00124851	4.495e-10	0.2797	no	no	no
rs641325	11	57681828	T	G	Previously reported	ENSG00000180714	OR5AZ1P	unprocessed_pseudogene	0.00380918	0.000430109	8.27001e-19	0.2276	0.00843226	0.00156066	6.565e-08	0.3261	0.013	0.0029	5.781e-06	0.3492	0.0107527	0.00127281	2.965e-17	0.3434	yes	yes	yes
rs112628073	11	73013626	C	T	Novel	ENSG00000171631	P2RY6	protein_coding	-0.00275962	0.000504408	4.47493e-08	0.0843	0.00686836	0.00209019	0.001015	0.0937	0.0154	0.0044	0.0004133	0.1139	0.00685577	0.00137143	5.756e-07	0.1043	no	no	no
rs56201508	11	88866026	C	T	Overlapped with disorder_specific GWAS lead SNPs in this study	-	-	-	-0.00220551	0.000399425	3.35712e-08	0.2142	0.00540315	0.00142865	0.0001557	0.306	0.0109	0.0025	9.994e-06	0.3477	0.0053199	0.00120523	1.017e-05	0.3225	no	yes	no
rs35653603	11	98709798	T	C	Novel	-	-	-	-0.00224251	0.000400632	2.17555e-08	0.4831	-0.00712443	0.00143118	6.432e-07	0.6792	-0.0046	0.0033	0.1677	0.8058	-0.00516748	0.00120792	1.89e-05	0.7689	no	no	no
rs1551782	11	99073650	G	A	Previously reported	ENSG00000149972	CNTN5	protein_coding	-0.0026579	0.000425115	4.04725e-10	0.4587	0.00787896	0.00155988	4.391e-07	0.6157	0.0097	0.0028	0.0005779	0.7093	0.00596161	0.00124851	1.8e-06	0.7154	no	no	no
rs7106434	11	112860579	T	C	Previously reported	ENSG00000149294	NCAM1	processed_transcript	0.00343163	0.000399692	9.03118e-18	0.2527	0.0079976	0.00143172	2.321e-08	0.4348	0.0101	0.0027	0.0001559	0.4091	0.00975516	0.00120523	5.771e-16	0.4192	yes	no	yes
rs7942392	11	113191428	C	T	Novel	ENSG00000149292	TTC12	protein_coding	0.00225596	0.000400747	1.80848e-08	0.0952	-0.00681208	0.00142841	1.855e-06	0.0956	-0.0132	0.0037	0.0003334	0.1157	-0.00487729	0.00120904	5.474e-05	0.1162	no	no	no
rs7928017	11	113448762	C	A	Previously reported	-	-	enhancer	0.00292321	0.000399336	2.47611e-13	0.3318	-0.00990673	0.00142605	3.728e-12	0.3301	-0.0064	0.0045	0.1497	0.4326	-0.0062419	0.00120523	2.229e-07	0.3915	yes	no	no
rs73034295	11	133822133	G	A	Novel	ENSG00000080854	IGSF9B	protein_coding	0.00233055	0.000400302	5.81551e-09	0.1308	-0.00688917	0.00143196	1.504e-06	0.1944	-0.012	0.003	5.309e-05	0.2132	-0.0050009	0.0012062	3.382e-05	0.1958	no	no	no
rs12305561	12	24224407	T	C	Overlapped with disorder_specific GWAS lead SNPs in this study	-	-	-	0.00283368	0.000425051	2.61651e-11	0.3816	0.00884153	0.00156543	1.623e-08	0.5466	0.0108	0.0026	2.427e-05	0.5991	0.00587547	0.00124851	2.524e-06	0.5948	yes	no	yes
rs1344829	12	43495330	G	C	Novel	-	-	-	-0.00254673	0.000425711	2.20013e-09	0.2374	0.00676007	0.00155978	1.463e-05	0.3371	0.0136	0.0032	2.146e-05	0.3866	0.00597867	0.00124868	1.683e-06	0.3951	no	no	no
rs11172388	12	58337132	A	T	Novel	ENSG00000166896	XRCC6BP1	protein_coding	0.0023823	0.000395796	1.75491e-09	0.3969	0.00681453	0.00142862	1.846e-06	0.5747	0.0117	0.0028	2.088e-05	0.668	0.00526711	0.00118469	8.766e-06	0.6396	no	no	no
rs1439982	12	74146661	C	T	Novel	-	-	-	0.00221264	0.000395019	2.12694e-08	0.2623	-0.0064262	0.00142836	6.83e-06	0.3628	-0.0081	0.0024	0.0006672	0.4245	-0.00496321	0.00118454	2.791e-05	0.3947	no	no	no
rs7300810	12	98765481	G	C	Overlapped with disorder_specific GWAS lead SNPs in this study	-	-	-	-0.00233903	0.000400511	5.21599e-09	0.1258	0.00805472	0.00142865	1.72e-08	0.185	0.0086	0.0032	0.006988	0.2016	0.00452692	0.00120557	0.0001732	0.1972	yes	no	no
rs7136973	12	101282596	A	G	Novel	ENSG00000151572	ANO4	protein_coding	-0.00221354	0.000399117	2.92129e-08	0.3857	-0.00559514	0.00142952	9.067e-05	0.5483	-0.0083	0.0025	0.001063	0.6603	-0.00561964	0.00120541	3.135e-06	0.6208	no	no	no
rs7314842	12	103539098	C	T	Overlapped with disorder_specific GWAS lead SNPs in this study	ENSG00000257703	RP11-328J6.1	antisense	-0.0025859	0.000425005	1.16934e-09	0.3147	0.00537341	0.00156477	0.0005943	0.5018	0.0106	0.0026	5.133e-05	0.4863	0.00712887	0.00124871	1.134e-08	0.503	no	no	yes
rs12314392	12	110010866	A	G	Previously reported	ENSG00000110921	MVK	protein_coding	-0.00251299	0.000394761	1.94224e-10	0.3289	-0.00671312	0.00142832	2.605e-06	0.4834	-0.0111	0.0024	4.544e-06	0.5521	-0.00578646	0.00118454	1.032e-06	0.5169	no	no	no
rs2293046	12	117662712	G	A	Overlapped with disorder_specific GWAS lead SNPs in this study	ENSG00000089250	NOS1	protein_coding	-0.0024265	0.000399405	1.23768e-09	0.1889	0.00702625	0.0014313	9.141e-07	0.2646	0.0049	0.0026	0.0643	0.3196	0.00611053	0.00120523	3.975e-07	0.3029	no	no	yes
rs1277441	12	118605989	G	A	Novel	ENSG00000135090	TAOK3	protein_coding	-0.00238391	0.000425114	2.05038e-08	0.4483	0.00608521	0.00155991	9.579e-05	0.5963	0.0092	0.0028	0.001018	0.6828	0.00597035	0.00124851	1.737e-06	0.6871	no	no	no
rs61945217	12	118698999	C	T	Previously reported	ENSG00000135090	TAOK3	protein_coding	-0.00306638	0.000425925	6.05058e-13	0.0895	0.00753555	0.00156048	1.374e-06	0.1301	0.0157	0.0037	2.528e-05	0.1376	0.00794424	0.00124851	1.983e-10	0.1345	no	yes	yes
rs12809473	12	124476599	T	A	Overlapped with disorder_specific GWAS lead SNPs in this study	ENSG00000179195	ZNF664	protein_coding	-0.00250028	0.000425728	4.28095e-09	0.2091	0.00879172	0.00155992	1.744e-08	0.2868	0.0081	0.0032	0.01139	0.3303	0.00488233	0.00124868	9.227e-05	0.3334	yes	no	no
rs1891946	13	53635837	G	T	Novel	-	-	-	0.00233649	0.000425521	3.99942e-08	0.1534	-0.00616751	0.00156021	7.702e-05	0.2085	-0.0084	0.003	0.005322	0.2365	-0.00585924	0.00124851	2.691e-06	0.2388	no	no	no
rs9536383	13	53865563	C	T	Novel	-	-	-	-0.00245996	0.000395361	4.90697e-10	0.1943	0.00599202	0.00142837	2.733e-05	0.2726	0.0107	0.0025	2.516e-05	0.3133	0.00620105	0.00118454	1.646e-07	0.2925	no	no	no
rs7333625	13	69588261	T	A	Previously reported	-	-	-	-0.00238737	0.000425215	1.97134e-08	0.5711	0.00493495	0.00156021	0.001561	0.7788	0.0125	0.005	0.01243	0.9052	0.00709489	0.00124888	1.343e-08	0.9098	no	no	yes
rs1925107	13	97010667	T	C	Novel	ENSG00000185352	HS6ST3	protein_coding	-0.00224159	0.000399097	1.9468e-08	0.3938	-0.00596506	0.00142841	2.967e-05	0.5248	-0.0098	0.0025	6.503e-05	0.6479	-0.00523994	0.00120541	1.378e-05	0.6001	no	no	no
rs9517301	13	99095088	T	C	Previously reported	ENSG00000152767	FARP1	protein_coding	-0.00242227	0.00039538	8.98693e-10	0.3733	-0.0079691	0.00142662	2.33e-08	0.5208	-0.0077	0.0024	0.001777	0.6216	-0.00489986	0.00118727	3.673e-05	0.5812	yes	no	no
rs2769901	13	107842012	G	A	Novel	ENSG00000204442	FAM155A	protein_coding	-0.00234209	0.000425561	3.72243e-08	0.4765	0.0064547	0.00156024	3.519e-05	0.6296	0.0058	0.003	0.05024	0.7414	0.00598006	0.00124871	1.675e-06	0.7394	no	no	no
rs2415688	14	42164112	G	C	Overlapped with disorder_specific GWAS lead SNPs in this study	ENSG00000165379	LRFN5	protein_coding	-0.00269348	0.000394361	8.49261e-12	0.282	0.00707654	0.00143163	7.677e-07	0.3543	0.0137	0.0066	0.03594	0.4398	0.00722645	0.00118486	1.068e-09	0.405	no	no	yes
rs1825714	14	42591222	G	A	Overlapped with disorder_specific GWAS lead SNPs in this study	-	-	-	0.00244147	0.000425016	9.22335e-09	0.4132	-0.00502788	0.00156486	0.001316	0.5604	-0.0111	0.0026	2.295e-05	0.6315	-0.00659692	0.00124871	1.272e-07	0.6285	no	yes	yes
rs1994728	14	47281036	A	G	Previously reported	-	-	-	0.00246609	0.000398854	6.29175e-10	0.3162	0.00454997	0.00142856	0.001446	0.4273	0.0092	0.0025	0.0002087	0.5004	0.00760014	0.00120541	2.876e-10	0.4808	no	no	yes
rs1275201	14	69479235	T	C	Novel	-	-	-	-0.00255853	0.000429496	2.56836e-09	0.3318	-0.00594883	0.00156096	0.0001384	0.484	-0.0095	0.0025	0.0002002	0.5282	-0.00670516	0.0012762	1.49e-07	0.5274	no	no	no
rs7141058	14	69751819	A	G	Previously reported	ENSG00000100626	GALNT16	protein_coding	-0.0027886	0.000394796	1.62497e-12	0.3062	-0.00638899	0.00142834	7.695e-06	0.4241	-0.0106	0.0024	7.874e-06	0.4829	-0.00750276	0.00118471	2.399e-10	0.4542	no	no	yes
rs11159098	14	75217827	C	T	Previously reported	-	-	-	-0.0025426	0.000424644	2.12958e-09	0.2824	0.00745462	0.00156052	1.777e-06	0.3646	0.0108	0.0026	3.53e-05	0.442	0.00543312	0.00124871	1.354e-05	0.4388	no	no	no
rs6575748	14	100300787	C	T	Previously reported	ENSG00000066629	EML1	protein_coding	0.00220073	0.000399642	3.65488e-08	0.4169	-0.00589165	0.0014314	3.853e-05	0.6054	-0.0104	0.0027	0.0001005	0.7019	-0.00514514	0.00120523	1.962e-05	0.6576	no	no	no
rs3783386	14	103367708	C	T	Previously reported	ENSG00000131323	TRAF3	protein_coding	-0.00330684	0.0004308	1.64071e-14	0.1474	0.00983994	0.00156488	3.213e-10	0.2134	0.0138	0.0031	7.712e-06	0.221	0.00731102	0.00127281	9.265e-09	0.2213	yes	no	yes
rs12892038	14	104068629	G	A	Novel	ENSG00000256053	APOPT1	processed_transcript	-0.00231714	0.000395096	4.49827e-09	0.1958	0.00551182	0.0014283	0.0001139	0.2836	0.0107	0.0025	2.723e-05	0.3124	0.00585872	0.00118454	7.589e-07	0.2956	no	no	no
rs11073334	15	38821150	G	T	Novel	ENSG00000172575	RASGRP1	protein_coding	0.00232527	0.000425821	4.74329e-08	0.4998	-0.00492912	0.00156133	0.001593	0.6903	-0.0125	0.0031	4.92e-05	0.7865	-0.00626601	0.00124871	5.232e-07	0.7827	no	no	no
rs2012467	15	43690565	A	G	Novel	ENSG00000137822	TUBGCP4	protein_coding	0.00225101	0.000411214	4.39839e-08	0.4962	0.00459345	0.00143187	0.001338	0.605	0.008	0.0027	0.003162	0.6848	0.0068341	0.00127288	7.906e-08	0.6399	no	no	no
rs8040336	15	44053617	C	T	Novel	ENSG00000167004	PDIA3	protein_coding	-0.00225047	0.000400609	1.93609e-08	0.299	0.00584746	0.00142865	4.26e-05	0.5035	0.0096	0.0026	0.0002227	0.5466	0.00545855	0.00121032	6.493e-06	0.5316	no	no	no
rs28594180	15	74032783	A	G	Novel	ENSG00000205363	C15orf59	protein_coding	0.00232052	0.000395257	4.33416e-09	0.3737	0.00611743	0.00142664	1.8e-05	0.5164	0.0085	0.0025	0.0006819	0.6018	0.00572925	0.00118471	1.326e-06	0.5707	no	no	no
rs4420498	15	78079425	T	C	Novel	ENSG00000259213	CTD-2071N1.1	antisense	-0.00282379	0.000425168	3.10303e-11	0.2698	-0.00699216	0.00156005	7.386e-06	0.3803	-0.0105	0.0026	5.878e-05	0.4169	-0.00716227	0.00125171	1.05e-08	0.4205	no	no	no
rs1894401	15	91429042	G	A	Overlapped with disorder_specific GWAS lead SNPs in this study	ENSG00000140564	FURIN	protein_coding	-0.00317523	0.00042502	7.97247e-14	0.3439	0.00746125	0.00156486	1.861e-06	0.4991	0.0126	0.0026	1.434e-06	0.5375	0.008214	0.00124871	4.765e-11	0.5331	yes	yes	yes
rs1861188	16	6319505	G	A	Previously reported	ENSG00000078328	RBFOX1	protein_coding	0.00275165	0.000430666	1.66674e-10	0.423	-0.00674571	0.00156006	1.529e-05	0.5787	-0.0114	0.0029	6.65e-05	0.6801	-0.00703698	0.0012762	3.499e-08	0.6833	no	no	yes
rs7191999	16	9900484	T	C	Novel	ENSG00000183454	GRIN2A	protein_coding	-0.0024446	0.000425402	9.10738e-09	0.4548	-0.00811648	0.00156026	1.974e-07	0.6146	-0.0092	0.0029	0.001465	0.7063	-0.0048787	0.00124871	9.345e-05	0.6992	no	no	no
rs12923444	16	21639710	A	C	Previously reported	ENSG00000197006	METTL9	protein_coding	-0.00270201	0.000439167	7.62373e-10	0.3769	-0.00840962	0.00186922	6.824e-06	0.508	-0.0104	0.0024	1.844e-05	0.5692	-0.00576791	0.00120541	1.708e-06	0.5328	no	no	no
rs728538	16	51205819	T	G	Overlapped with disorder_specific GWAS lead SNPs in this study	-	-	-	-0.00270929	0.000397324	9.17724e-12	0.5126	-0.00764647	0.00142925	8.812e-08	0.697	-0.0131	0.0032	4.557e-05	0.8231	-0.00630152	0.00118897	1.156e-07	0.7901	no	no	yes
rs12596564	16	60715668	T	C	Novel	-	-	-	-0.00259507	0.000425153	1.03547e-09	0.4481	-0.00654388	0.0015603	2.745e-05	0.5986	-0.0106	0.0027	0.0001035	0.6953	-0.00642018	0.00124979	2.793e-07	0.6919	no	no	no
rs964282	16	77123217	G	A	Overlapped with disorder_specific GWAS lead SNPs in this study	-	-	-	-0.00260871	0.000395781	4.3601e-11	0.193	0.00770975	0.00142457	6.227e-08	0.2829	0.0113	0.0026	1.23e-05	0.3294	0.00561497	0.0011871	2.246e-06	0.309	no	yes	no
rs9933458	16	82876533	C	T	Novel	ENSG00000140945	CDH13	protein_coding	0.00251535	0.000395465	2.01121e-10	0.2129	-0.00634928	0.00143163	9.22e-06	0.2957	-0.0108	0.0025	1.852e-05	0.3428	-0.00619987	0.00118454	1.657e-07	0.3276	no	no	no
rs9906625	17	19904891	T	C	Novel	-	-	-	-0.00224189	0.000399525	2.00709e-08	0.3205	-0.00695722	0.00143123	1.166e-06	0.4695	-0.0067	0.0025	0.007274	0.5199	-0.00493651	0.00120638	4.277e-05	0.4907	no	no	no
rs12946723	17	43496828	C	T	Overlapped with disorder_specific GWAS lead SNPs in this study	ENSG00000159314	ARHGAP27	protein_coding	-0.00356638	0.000509586	2.58558e-12	0.1077	0.00889665	0.00213965	3.217e-05	0.1803	NA	NA	NA	NA	0.00912661	0.00137635	3.331e-11	0.182	no	no	yes
rs62056851	17	43992806	A	G	Overlapped with disorder_specific GWAS lead SNPs in this study	ENSG00000186868	MAPT	protein_coding	-0.0034387	0.00050454	9.3929e-12	0.5425	-0.00907978	0.00209019	1.398e-05	0.6951	-0.0107	0.0032	0.0009181	0.7895	-0.0085857	0.00137635	4.429e-10	0.7817	no	no	yes
rs2532363	17	44333423	G	T	Overlapped with disorder_specific GWAS lead SNPs in this study	ENSG00000262539	RP11-259G18.3	processed_pseudogene	-0.00261672	0.000437301	2.17978e-09	0.1222	0.00509621	0.00157875	0.001248	0.1475	0.0132	0.0036	0.0002451	0.1875	0.00757961	0.00127904	3.108e-09	0.1976	no	no	yes
rs199526	17	44847707	C	G	Previously reported	ENSG00000108379	WNT3	protein_coding	0.00270941	0.000432106	3.60459e-10	0.1505	0.00515173	0.00156397	0.0009876	0.1766	0.0124	0.0036	0.0005706	0.2022	0.00819397	0.00127751	1.419e-10	0.2108	no	no	yes
rs73338706	17	65926604	T	C	Previously reported	ENSG00000171634	BPTF	protein_coding	-0.00366865	0.000440947	8.8019e-17	0.5216	-0.0102511	0.00156338	5.472e-11	0.6808	-0.0151	0.0033	5.326e-06	0.7914	-0.00863862	0.00132413	6.838e-11	0.7885	yes	yes	yes
rs1825753	18	26358755	A	G	Novel	-	-	-	0.00227009	0.000395128	9.18151e-09	0.3073	0.00621693	0.00143148	1.404e-05	0.4368	0.0096	0.0024	8.021e-05	0.4926	0.00517939	0.00118467	1.231e-05	0.4715	no	no	no
rs890546	18	35204858	C	T	Previously reported	-	-	-	0.00282098	0.000430546	5.67337e-11	0.4193	-0.00920845	0.001565	4.001e-09	0.5722	-0.011	0.0028	7.28e-05	0.6347	-0.00557819	0.00127298	1.174e-05	0.6393	yes	no	no
rs2175061	18	36578011	G	A	Previously reported	-	-	-	0.00253377	0.000439835	8.37478e-09	0.0608	-0.00644777	0.00155969	3.558e-05	0.0713	-0.0165	0.0046	0.0003334	0.0898	-0.00644719	0.00132413	1.123e-06	0.0896	no	no	no
rs269982	18	42785329	G	A	Novel	-	-	-	0.00221251	0.000395533	2.22222e-08	0.1602	-0.00457967	0.00142802	0.001341	0.2154	-0.0078	0.0027	0.003862	0.2579	-0.00655049	0.00118454	3.199e-08	0.2488	no	no	no
rs719953	18	50138130	T	C	Overlapped with disorder_specific GWAS lead SNPs in this study	ENSG00000187323	DCC	protein_coding	-0.00245018	0.000430039	1.21517e-08	0.4437	-0.00862694	0.0015654	3.567e-08	0.6014	-0.0053	0.0027	0.05053	0.6737	-0.00496396	0.00127281	9.629e-05	0.6743	yes	no	no
rs11659401	18	50381353	G	C	Overlapped with disorder_specific GWAS lead SNPs in this study	ENSG00000187323	DCC	nonsense_mediated_decay	-0.00234605	0.000394319	2.68779e-09	0.2681	0.00814278	0.00143157	1.284e-08	0.3346	0.0108	0.0066	0.1009	0.4199	0.00481812	0.00118469	4.761e-05	0.3861	yes	no	no
rs8084280	18	50726749	A	T	Previously reported	ENSG00000187323	DCC	nonsense_mediated_decay	-0.00346737	0.000394656	1.55249e-18	0.3461	-0.0112306	0.00142865	3.798e-15	0.4458	-0.0156	0.0065	0.01673	0.4861	-0.00770519	0.00118469	7.819e-11	0.4605	yes	yes	yes
rs62098330	18	51055069	T	C	Overlapped with disorder_specific GWAS lead SNPs in this study	ENSG00000187323	DCC	protein_coding	-0.00290979	0.000399236	3.13679e-13	0.3172	-0.00791947	0.00143209	3.199e-08	0.4854	-0.0114	0.0025	4.446e-06	0.536	-0.00687465	0.00120523	1.172e-08	0.5072	yes	no	yes
rs2311117	18	52473793	A	G	Overlapped with disorder_specific GWAS lead SNPs in this study	ENSG00000041353	RAB27B	protein_coding	0.00245837	0.00041325	2.70001e-09	0.7146	0.00894104	0.00142828	3.854e-10	0.6177	-0.0064	0.0053	0.2257	0.7744	0.00502089	0.00129005	9.935e-05	0.766	no	yes	no
rs12963231	18	52767977	C	A	Novel	-	-	-	-0.00250171	0.000429543	5.74189e-09	0.2106	0.00611766	0.00156023	8.802e-05	0.2907	0.0116	0.0027	1.849e-05	0.3281	0.00611585	0.00127281	1.548e-06	0.3322	no	no	no
rs896686	18	53123031	T	G	Previously reported	ENSG00000196628	TCF4	protein_coding	0.00271138	0.000426514	2.05653e-10	0.5301	0.00605572	0.00156075	0.0001043	0.7101	0.0091	0.0034	0.00803	0.8285	0.00775307	0.0012515	5.82e-10	0.8296	no	no	yes
rs12458596	18	53410912	A	G	Overlapped with disorder_specific GWAS lead SNPs in this study	ENSG00000267284	RP11-397A16.1	lincRNA	-0.00278304	0.000424873	5.74231e-11	0.4182	-0.00607482	0.00156005	9.861e-05	0.5394	-0.0121	0.0027	7.887e-06	0.6273	-0.00744484	0.00124851	2.481e-09	0.6295	no	yes	yes
rs8086702	18	53763260	T	G	Novel	ENSG00000206129	CTD-2008L17.2	lincRNA	-0.00243293	0.000426495	1.16706e-08	0.4569	-0.00669653	0.0015606	1.776e-05	0.6472	-0.0126	0.003	2.997e-05	0.7145	-0.00546417	0.00125325	1.302e-05	0.716	no	no	no
rs12971913	19	18441704	G	A	Overlapped with disorder_specific GWAS lead SNPs in this study	ENSG00000239821	RN7SL513P	misc_RNA	0.00257134	0.000398652	1.11797e-10	0.2829	-0.00610761	0.00142701	1.869e-05	0.4177	-0.0082	0.0024	0.0007336	0.4634	-0.00700587	0.00120541	6.167e-09	0.4308	no	no	yes
rs80044408	20	16025289	G	T	Overlapped with disorder_specific GWAS lead SNPs in this study	ENSG00000172264	MACROD2	protein_coding	0.00270867	0.000400017	1.27554e-11	0.046	-0.00761613	0.00142865	9.749e-08	0.0692	-0.0167	0.0051	0.001129	0.0763	-0.00662326	0.00120708	4.088e-08	0.0662	no	no	yes
rs6072249	20	39656342	A	G	Novel	ENSG00000198900	TOP1	protein_coding	-0.00221652	0.00039852	2.66869e-08	0.3062	-0.0054274	0.00142601	0.0001412	0.4436	-0.0066	0.0024	0.006797	0.5274	-0.0059897	0.00120541	6.726e-07	0.4911	no	no	no
rs6072351	20	39988139	G	C	Novel	ENSG00000183798	EMILIN3	protein_coding	-0.00222656	0.000396345	1.9347e-08	0.1479	0.00546394	0.00143147	0.0001351	0.2272	0.0106	0.003	0.0004737	0.2449	0.00574893	0.00118486	1.223e-06	0.2267	no	no	no
rs2867690	20	41972028	T	C	Overlapped with disorder_specific GWAS lead SNPs in this study	-	-	-	0.00235662	0.000395962	2.65456e-09	0.1133	0.00619421	0.00142822	1.448e-05	0.1504	0.012	0.003	7.596e-05	0.1847	0.00569371	0.00118471	1.538e-06	0.1719	no	yes	no
rs4812994	20	44729089	C	A	Overlapped with disorder_specific GWAS lead SNPs in this study	ENSG00000213820	RPL13P2	processed_pseudogene	0.0029822	0.000429927	4.019e-12	0.3275	-0.00921441	0.00156097	3.578e-09	0.4516	-0.0106	0.0026	4.928e-05	0.5296	-0.00629423	0.0012762	8.144e-07	0.5275	yes	no	no
rs2012625	20	51088448	T	C	Overlapped with disorder_specific GWAS lead SNPs in this study	ENSG00000234948	RP4-723E3.1	lincRNA	0.00222245	0.000395588	1.93089e-08	0.4569	0.00688114	0.00142821	1.45e-06	0.6261	0.0103	0.0027	0.0001335	0.7245	0.00453151	0.00118471	0.0001305	0.6839	no	yes	no
rs75723348	22	41420679	T	G	Previously reported	-	-	-	-0.00238289	0.000425638	2.1636e-08	0.4713	-0.00620733	0.00156514	7.295e-05	0.615	-0.0121	0.0028	1.547e-05	0.7159	-0.0055018	0.00124871	1.053e-05	0.7194	no	no	no
rs9611555	22	41713111	G	A	Previously reported	ENSG00000100403	ZC3H7B	protein_coding	-0.00240029	0.000395214	1.25237e-09	0.2012	0.00590755	0.00142626	3.437e-05	0.283	0.011	0.0025	1.609e-05	0.3147	0.00592118	0.00118471	5.779e-07	0.296	no	no	no

### Sheet: S4B
Supplementary Table 4B. Genome-wide significant loci (p<5e-8; n=109) from the GWAS meta-analysis of generalized anxiety disorder.
No.	SNP	CHR	BP	A1	A2	Status	Gene id	Gene symbol	Biotype	EUR				CROSS				AFR				AMR				EAS
										BETA	SE	P	Freq_A1	BETA	SE	P	Freq_A1	BETA	SE	P	Freq_A1	BETA	SE	P	Freq_A1	BETA	SE	P	Freq_A1
1	rs7528312	1	73533483	T	C	Previously reported	-	-	-	-0.00883051	0.00156016	1.517e-08	0.3957	-0.00798314	0.00151483	1.363e-07	0.4074	0.00451327	0.00632998	0.4756	0.7478	NA	NA	NA	NA	NA	NA	NA	NA
2	rs10749822	1	73845360	T	G	Previously reported	-	-	-	0.0105139	0.00156015	1.597e-11	0.3306	0.010069	0.00151482	3.001e-11	0.3224	0.00455125	0.00632998	0.4723	0.3045	NA	NA	NA	NA	NA	NA	NA	NA
3	rs7585730	2	22539738	A	G	Novel	ENSG00000234189	AC099799.1	processed_pseudogene	0.00944964	0.00156089	1.409e-09	0.4744	0.00940063	0.0015155	5.54e-10	0.4549	0.0102736	0.00632998	0.1046	0.2994	NA	NA	NA	NA	NA	NA	NA	NA
4	rs1484663	2	22802175	T	C	Novel	-	-	-	0.00795507	0.0014282	2.552e-08	0.2923	0.00646845	0.001349	1.626e-06	0.2768	-0.00800657	0.00497302	0.1074	0.1206	-0.000949451	0.0233987	0.96764	0.363415	-0.0313318	0.0633931	0.621131	0.417899
5	rs7575465	2	27291661	A	G	Novel	ENSG00000084693	AGBL5	protein_coding	0.00868472	0.00156144	2.672e-08	0.5058	0.00831676	0.001516	4.106e-08	0.4761	0.003779	0.00632998	0.5505	0.1605	NA	NA	NA	NA	NA	NA	NA	NA
6	rs10191758	2	144263280	A	G	Previously reported	ENSG00000075884	ARHGAP15	protein_coding	0.0079932	0.0014317	2.36e-08	0.5436	0.00754761	0.00137304	3.867e-08	0.5595	0.00310814	0.00497302	0.5317	0.7977	NA	NA	NA	NA	0.0182524	0.238665	0.939054	0.0163426
7	rs11678856	2	161925443	T	C	Novel	-	-	-	-0.00851831	0.00156042	4.793e-08	0.2459	-0.00767227	0.00151506	4.098e-07	0.2365	0.00485509	0.00632998	0.443	0.1679	NA	NA	NA	NA	NA	NA	NA	NA
8	rs13420137	2	205908036	A	G	Novel	ENSG00000116117	PARD3B	protein_coding	-0.00797789	0.00142819	2.33e-08	0.2854	-0.00698105	0.001349	2.278e-07	0.2776	-0.000353085	0.00497302	0.9436	0.2697	0.00830541	0.0251531	0.741176	0.257441	0.00552471	0.064095	0.931264	0.374032
9	rs145711891	3	16822078	T	C	Novel	-	-	-	0.00817909	0.00143116	1.094e-08	0.722	0.00794139	0.0013515	4.193e-09	0.7348	0.0045901	0.00497302	0.3561	0.9645	-0.0549051	0.0386572	0.15552	0.092208	-0.0269006	0.0714299	0.70647	0.260808
10	rs7617959	3	16862555	C	G	Previously reported	ENSG00000154822	PLCL2	processed_transcript	0.00994079	0.00155983	1.85e-10	0.3348	0.00932492	0.00151452	7.398e-10	0.3377	0.000860877	0.00632998	0.8917	0.5083	NA	NA	NA	NA	NA	NA	NA	NA
11	rs35469757	3	18663727	CT	C	Previously reported	ENSG00000228956	AC144521.1	antisense	0.0138172	0.00157875	2.102e-18	0.6573	0.0130757	0.00153183	1.391e-17	0.656	0.00367139	0.00632998	0.5621	0.8889	NA	NA	NA	NA	NA	NA	NA	NA
12	rs6762503	3	43271591	A	C	Novel	-	-	-	-0.00864966	0.00156018	2.954e-08	0.682	-0.0080696	0.00151485	1.001e-07	0.6551	4.43099e-05	0.00632998	0.9948	0.4489	NA	NA	NA	NA	NA	NA	NA	NA
13	rs6802567	3	43537085	T	C	Novel	ENSG00000160746	ANO10	protein_coding	-0.00912346	0.00156037	4.99e-09	0.7601	-0.00797201	0.00151502	1.424e-07	0.7443	0.00955194	0.00632998	0.1312	0.7542	NA	NA	NA	NA	NA	NA	NA	NA
14	rs540605663	3	49071400	CAA	C	Novel	ENSG00000178035	IMPDH2	protein_coding	0.00918783	0.00164215	2.211e-08	0.8571	0.00877351	0.00159056	3.472e-08	0.8575	0.00249427	0.00639556	0.6967	0.8638	NA	NA	NA	NA	NA	NA	NA	NA
15	rs4955420	3	49208865	T	C	Previously reported	ENSG00000185909	KLHDC8B	protein_coding	0.00878959	0.00156287	1.865e-08	0.277	0.00895819	0.00151731	3.551e-09	0.2891	0.0119257	0.00632998	0.05955	0.5018	NA	NA	NA	NA	NA	NA	NA	NA
16	rs353547	3	52268866	T	C	Novel	ENSG00000247596	TWF2	protein_coding	-0.00883056	0.00142866	6.382e-10	0.3504	-0.00855378	0.00134939	2.31e-10	0.3426	-0.00403312	0.00497302	0.4173	0.2796	-0.036357	0.0227057	0.109325	0.410947	-0.0454148	0.0655457	0.48839	0.357907
17	rs11130306	3	52541253	A	G	Previously reported	ENSG00000010327	STAB1	protein_coding	-0.00968677	0.00142662	1.119e-11	0.4599	-0.00881899	0.00136856	1.167e-10	0.4346	0.00220802	0.00497302	0.6573	0.1911	NA	NA	NA	NA	-0.0879354	0.0638738	0.168605	0.427123
18	rs3216517	3	52823179	CT	C	Previously reported	ENSG00000055957	ITIH1	protein_coding	-0.0118785	0.00157875	5.303e-14	0.4599	-0.0110583	0.00153183	5.228e-13	0.4529	6.32998e-06	0.00632998	0.9993	0.5156	NA	NA	NA	NA	NA	NA	NA	NA
19	rs11915851	3	53096047	A	G	Novel	ENSG00000242142	SERBP1P3	processed_pseudogene	-0.00840584	0.00142957	4.1e-09	0.2966	-0.00787542	0.00135015	5.433e-09	0.3081	-0.00282468	0.00497302	0.5703	0.4582	-0.0200537	0.0225433	0.373701	0.475726	-0.0290005	0.0660172	0.660453	0.341783
20	rs13147199	4	164565527	T	G	Novel	ENSG00000145416	MARCH1	protein_coding	0.00980981	0.00156207	3.379e-10	0.5116	0.0092587	0.00151658	1.028e-09	0.527	0.000417779	0.00632998	0.9475	0.8042	NA	NA	NA	NA	NA	NA	NA	NA
21	rs1921111	5	30870858	A	G	Novel	-	-	-	0.00933921	0.00156018	2.156e-09	0.3525	0.00849825	0.00151484	2.019e-08	0.3433	-0.00379799	0.00632998	0.5487	0.3162	NA	NA	NA	NA	NA	NA	NA	NA
22	rs11336236	5	92377804	A	AC	Previously reported	ENSG00000251361	CTD-2091N23.1	lincRNA	0.00890416	0.00157875	1.7e-08	0.385	0.00869005	0.00153183	1.402e-08	0.366	0.00691867	0.00632998	0.2744	0.2019	NA	NA	NA	NA	NA	NA	NA	NA
23	rs56405820	5	120131213	A	G	Previously reported	ENSG00000248927	CTD-2334D19.1	lincRNA	0.0103552	0.00155999	3.186e-11	0.2987	0.00985599	0.00151468	7.646e-11	0.2961	0.00342452	0.00632998	0.5882	0.3604	NA	NA	NA	NA	NA	NA	NA	NA
24	rs9379645	6	24152219	T	C	Novel	ENSG00000152954	NRSN1	protein_coding	-0.00779181	0.00142655	4.705e-08	0.7611	-0.00650625	0.00134761	1.382e-06	0.7666	0.00210856	0.00497302	0.6716	0.979	-0.0421833	0.0353594	0.232869	0.118438	0.0465209	0.0816362	0.568791	0.172722
25	rs2235251	6	26431982	T	C	Previously reported	ENSG00000124549	BTN2A3P	transcribed_unprocessed_pseudogene	-0.00855298	0.00156476	4.606e-08	0.0933	-0.00775012	0.00151904	3.361e-07	0.0889	0.00455125	0.00632998	0.4721	0.0363	NA	NA	NA	NA	NA	NA	NA	NA
26	rs3135298	6	28806303	C	G	Previously reported	ENSG00000225173	Xxbac-BPG308K3.5	lincRNA	-0.00861475	0.0015686	3.97e-08	0.0709	NA	NA	NA	NA	0.0148375	0.00632998	0.01906	0.0824	NA	NA	NA	NA	NA	NA	NA	NA
27	rs3117333	6	29219489	A	G	Previously reported	ENSG00000232505	Xxbac-BPG308J9.3	lincRNA	-0.00856769	0.0015686	4.707e-08	0.073	NA	NA	NA	NA	0.00752634	0.00632998	0.2343	0.0545	NA	NA	NA	NA	NA	NA	NA	NA
28	rs3757323	6	152202007	T	C	Previously reported	ENSG00000091831	ESR1	protein_coding	0.0126302	0.00156567	7.195e-16	0.3237	0.0123839	0.00151987	3.703e-16	0.3397	0.00905187	0.00632998	0.1526	0.6397	NA	NA	NA	NA	NA	NA	NA	NA
29	rs28783682	6	165144697	T	C	Novel	-	-	-	-0.00835447	0.00141962	3.991e-09	0.4276	-0.00786498	0.00136237	7.769e-09	0.4159	-0.000830495	0.00497302	0.867	0.2782	NA	NA	NA	NA	-0.0881549	0.0692628	0.203104	0.292994
30	rs11772463	7	2078132	A	C	Previously reported	ENSG00000002822	MAD1L1	protein_coding	0.0135711	0.00208465	7.511e-11	0.7358	0.0123891	0.00198004	3.931e-10	0.7574	0.00148754	0.00632998	0.8146	0.9562	NA	NA	NA	NA	NA	NA	NA	NA
31	rs3839691	7	12269260	A	ATGTT	Previously reported	ENSG00000106460	TMEM106B	protein_coding	-0.00882995	0.00157875	2.237e-08	0.5876	-0.0087452	0.00153183	1.137e-08	0.5604	-0.00906453	0.00632998	0.152	0.34	NA	NA	NA	NA	NA	NA	NA	NA
32	rs3953298	7	82494721	T	C	Previously reported	ENSG00000186472	PCLO	protein_coding	-0.00823392	0.00142455	7.459e-09	0.5912	-0.00721012	0.00134593	8.459e-08	0.5949	0.00551011	0.00497302	0.2679	0.8113	0.0481709	0.026905	0.0733838	0.207468	-0.034135	0.0690841	0.621226	0.284467
33	rs12533005	7	114056055	C	G	Previously reported	ENSG00000128573	FOXP2	protein_coding	-0.00819438	0.00142859	9.671e-09	0.3863	-0.0076129	0.00134933	1.678e-08	0.3662	-0.00467464	0.00497302	0.3472	0.1637	-0.00177858	0.0228586	0.937979	0.392377	-0.00823078	0.0637669	0.897301	0.39669
34	rs79111079	8	63749174	C	G	Novel	ENSG00000185942	NKAIN3	protein_coding	-0.008089	0.00141962	1.209e-08	0.0172	-0.00804087	0.00141889	1.45e-08	0.0172	NA	NA	NA	NA	NA	NA	NA	NA	NA	NA	NA	NA
35	rs10092618	8	65583843	A	G	Previously reported	ENSG00000172817	CYP7B1	protein_coding	0.0104575	0.00155988	2.031e-11	0.5836	0.00982049	0.00151457	8.93e-11	0.5745	0.00110775	0.00632998	0.8614	0.6329	NA	NA	NA	NA	NA	NA	NA	NA
36	rs4976976	8	143311653	A	G	Previously reported	ENSG00000171045	TSNARE1	protein_coding	-0.00803934	0.00143125	1.948e-08	0.3538	-0.00697275	0.00135157	2.484e-07	0.3739	0.00290425	0.00497302	0.5595	0.6123	0.0115332	0.0225486	0.608942	0.451408	-0.037106	0.0614681	0.546073	0.489509
37	rs1329571	9	37027536	A	T	Novel	ENSG00000196092	PAX5	protein_coding	-0.00847747	0.00142935	3.017e-09	0.4863	-0.00878651	0.00137096	1.467e-10	0.4811	-0.0140438	0.00497302	0.004744	0.4182	NA	NA	NA	NA	0.0563236	0.0614633	0.359435	0.481481
38	rs10973177	9	37055109	A	G	Novel	-	-	-	-0.00787325	0.00142838	3.549e-08	0.6889	-0.00740821	0.00134915	4.003e-08	0.7016	-0.00150683	0.00497302	0.7618	0.9001	0.0405276	0.0323419	0.210165	0.132996	0.0308492	0.0993724	0.756252	0.106408
39	rs12378217	9	37331605	T	G	Novel	ENSG00000147905	ZCCHC7	protein_coding	-0.00790613	0.00142839	3.121e-08	0.6831	-0.00732323	0.00134916	5.706e-08	0.6978	-0.00112888	0.00497302	0.8205	0.9254	0.0346719	0.031052	0.264115	0.14936	-0.0337378	0.101211	0.738876	0.107872
40	rs10121756	9	127989310	A	G	Previously reported	ENSG00000136933	RABEPK	protein_coding	0.00823228	0.00142699	7.98e-09	0.4968	0.00757674	0.00136888	3.116e-08	0.4962	-0.00124823	0.00497302	0.8017	0.5578	NA	NA	NA	NA	-0.0991907	0.0625622	0.112859	0.448106
41	rs112535944	9	140278206	A	C	Novel	ENSG00000187609	EXD3	protein_coding	0.0101943	0.0015686	8.098e-11	0.1499	0.00989808	0.00152255	8.002e-11	0.1434	0.00507031	0.00632998	0.4233	0.0371	NA	NA	NA	NA	NA	NA	NA	NA
42	rs17878846	10	104630412	A	T	Novel	ENSG00000201080	RNU6-372P	snRNA	0.0088927	0.00142603	4.497e-10	0.7633	0.00799814	0.00134717	2.905e-09	0.7603	0.00638039	0.00497302	0.1993	0.9771	0.0360522	0.031094	0.246261	0.163055	0.021693	0.0707374	0.759047	0.261127
43	rs12220375	10	104901491	T	C	Novel	ENSG00000076685	NT5C2	protein_coding	0.00866214	0.00142822	1.318e-09	0.7701	0.00748029	0.00134902	2.94e-08	0.769	0.00338166	0.00497302	0.4966	0.9606	0.0520325	0.0309097	0.0923133	0.165014	0.01608	0.0718025	0.82283	0.252993
44	rs1027190	10	106603086	T	G	Novel	ENSG00000156395	SORCS3	protein_coding	0.00899853	0.00155981	7.97e-09	0.2881	0.00800718	0.0015145	1.243e-07	0.2749	-0.00688069	0.00632998	0.2772	0.1574	NA	NA	NA	NA	NA	NA	NA	NA
45	rs73434729	11	28644292	A	C	Previously reported	-	-	-	-0.00828607	0.00143135	7.079e-09	0.3261	-0.00856947	0.00135165	2.294e-10	0.3463	-0.0112888	0.00497302	0.0232	0.6275	-0.0369057	0.0231138	0.110336	0.369893	0.027975	0.0718108	0.696843	0.248979
46	rs7107356	11	47676170	A	G	Novel	ENSG00000165923	AGBL2	protein_coding	-0.00853011	0.00142835	2.338e-09	0.4596	-0.00815059	0.00137285	2.896e-09	0.4677	-0.00381928	0.00497302	0.4427	0.5964	NA	NA	NA	NA	NA	NA	NA	NA
47	rs12577190	11	48268482	A	G	Novel	ENSG00000172208	OR4X2	protein_coding	0.0101724	0.00179376	1.424e-08	0.1337	0.00835458	0.0016498	4.105e-07	0.125	0.000450417	0.00500463	0.9287	0.1454	0.00646903	0.0295713	0.826743	0.166366	NA	NA	NA	NA
48	rs10896636	11	57448032	C	G	Previously reported	ENSG00000156599	ZDHHC5	protein_coding	-0.00848607	0.00142863	2.85e-09	0.55	-0.00796985	0.00137033	6.024e-09	0.5738	-0.00211354	0.00497302	0.6707	0.8833	NA	NA	NA	NA	0.0251705	0.100814	0.802856	0.104351
49	rs7106434	11	112860579	T	C	Previously reported	ENSG00000149294	NCAM1	processed_transcript	0.0079976	0.00143172	2.321e-08	0.4348	0.00775092	0.00137306	1.653e-08	0.4456	0.00612677	0.00497302	0.218	0.6081	NA	NA	NA	NA	0.038836	0.0937455	0.678709	0.123873
50	rs7125588	11	113436072	A	G	Previously reported	-	-	-	0.00997093	0.00142952	3.051e-12	0.5342	0.0093779	0.00135012	3.758e-12	0.5423	0.00315787	0.00497302	0.5255	0.7676	-0.0454567	0.0224666	0.0430415	0.437435	0.108307	0.0680623	0.111542	0.298887
51	rs10842260	12	24180799	A	G	Previously reported	-	-	-	-0.00960878	0.00156266	7.789e-10	0.4087	-0.00865967	0.00151711	1.144e-08	0.4129	0.00672244	0.00632998	0.2883	0.5017	NA	NA	NA	NA	NA	NA	NA	NA
52	rs7300810	12	98765481	C	G	Novel	-	-	-	0.00805472	0.00142865	1.72e-08	0.185	0.00643653	0.00134938	1.846e-06	0.2224	-0.00704678	0.00497302	0.1564	0.6474	-0.0133548	0.0235183	0.57014	0.361153	-0.0419768	0.0634932	0.50853	0.419448
53	rs12827409	12	124476706	C	G	Novel	ENSG00000179195	ZNF664	protein_coding	-0.00880333	0.00156004	1.675e-08	0.5994	-0.00850818	0.00151472	1.948e-08	0.5907	-0.00517792	0.00632998	0.4134	0.661	NA	NA	NA	NA	NA	NA	NA	NA
54	rs3812860	13	67804232	A	C	Novel	ENSG00000184226	PCDH9	protein_coding	-0.00868961	0.00156485	2.814e-08	0.4378	-0.00784473	0.00151912	2.421e-07	0.4508	0.00513361	0.00632998	0.4173	0.7606	NA	NA	NA	NA	NA	NA	NA	NA
55	rs147993950	13	95364982	A	C	Novel	ENSG00000125285	SOX21	protein_coding	-0.0126034	0.00226069	2.481e-08	0.0221	-0.0126034	0.0022607	2.481e-08	0.0221	NA	NA	NA	NA	NA	NA	NA	NA	NA	NA	NA	NA
56	rs4772087	13	99115041	T	C	Previously reported	ENSG00000102572	STK24	protein_coding	0.0084481	0.00142849	3.339e-09	0.3316	0.00761109	0.00134925	1.695e-08	0.3113	0.000298381	0.00497302	0.9523	0.1453	0.0131136	0.0258645	0.612128	0.235413	-0.0135474	0.0627366	0.829036	0.413392
57	rs56321769	14	42078975	C	G	Previously reported	ENSG00000165379	LRFN5	protein_coding	-0.00914267	0.00156338	4.977e-09	0.2553	-0.00848438	0.00151778	2.268e-08	0.2458	0.00210155	0.00632998	0.7397	0.1018	NA	NA	NA	NA	NA	NA	NA	NA
58	rs4906275	14	103387971	C	G	Previously reported	ENSG00000166126	AMN	protein_coding	-0.0109355	0.00156534	2.819e-12	0.6681	-0.010251	0.00151957	1.522e-11	0.6388	-0.00014559	0.00632998	0.9819	0.2971	NA	NA	NA	NA	NA	NA	NA	NA
59	rs4702	15	91426560	A	G	Previously reported	ENSG00000140564	FURIN	protein_coding	-0.00942408	0.00156338	1.655e-09	0.485	-0.0083842	0.00151778	3.312e-08	0.5068	0.00848217	0.00632998	0.1804	0.888	NA	NA	NA	NA	NA	NA	NA	NA
60	rs189008015	16	22755665	T	C	Novel	-	-	-	0.0129899	0.00226069	9.163e-09	0.9599	0.01299	0.0022607	9.163e-09	0.9599	NA	NA	NA	NA	NA	NA	NA	NA	NA	NA	NA	NA
61	rs4414519	16	73004035	C	G	Novel	ENSG00000140836	ZFHX3	protein_coding	0.00779782	0.0014287	4.809e-08	0.5708	0.00747273	0.00137039	4.95e-08	0.5818	0.00456524	0.00497302	0.3584	0.7317	NA	NA	NA	NA	0.0842492	0.244262	0.730152	0.0141569
62	rs111574702	17	42747184	T	C	Novel	ENSG00000180336	C17orf104	protein_coding	0.0131068	0.00219508	2.356e-09	0.04	0.00908846	0.00194572	3.001e-06	0.0353	-0.00200686	0.00500463	0.6883	0.0939	0.0785986	0.0877853	0.370612	0.0145601	NA	NA	NA	NA
63	rs145281382	17	43044922	T	C	Novel	ENSG00000131094	C1QL1	protein_coding	0.0142104	0.00220112	1.078e-10	0.0478	0.0142104	0.00220112	1.078e-10	0.0478	NA	NA	NA	NA	NA	NA	NA	NA	NA	NA	NA	NA
64	rs7502307	17	65989961	C	G	Previously reported	ENSG00000186665	C17orf58	protein_coding	-0.0103684	0.00156338	3.313e-11	0.6775	-0.0105607	0.00151778	3.453e-12	0.6901	-0.0139576	0.00632998	0.02744	0.9294	NA	NA	NA	NA	NA	NA	NA	NA
65	rs11082013	18	35186448	T	G	Novel	-	-	-	-0.0106805	0.00155988	7.565e-12	0.6009	-0.0103233	0.00151457	9.383e-12	0.5714	-0.00629833	0.00632998	0.3195	0.2925	NA	NA	NA	NA	NA	NA	NA	NA
66	rs145472315	18	50129060	CT	C	Novel	ENSG00000187323	DCC	protein_coding	-0.00932568	0.00157875	3.482e-09	0.6562	-0.00882792	0.00153183	8.26e-09	0.6522	-0.00251933	0.00632998	0.6906	0.8395	NA	NA	NA	NA	NA	NA	NA	NA
67	rs11665656	18	50393653	A	G	Novel	ENSG00000187323	DCC	nonsense_mediated_decay	0.00827725	0.00143205	7.448e-09	0.3338	0.00739273	0.00137335	7.309e-08	0.3158	-0.00244673	0.00497302	0.6228	0.147	NA	NA	NA	NA	0.00102947	0.0945106	0.991317	0.126127
68	rs8084239	18	50725943	T	C	Previously reported	ENSG00000187323	DCC	nonsense_mediated_decay	-0.0116034	0.00143145	5.218e-16	0.4365	-0.0107204	0.00137282	5.779e-15	0.4405	0.000586817	0.00497302	0.9062	0.5224	NA	NA	NA	NA	0.236755	0.139428	0.0895032	0.0447097
69	rs10502979	18	51047606	C	G	Novel	ENSG00000187323	DCC	protein_coding	-0.00812187	0.00142865	1.306e-08	0.473	-0.00826867	0.00137035	1.595e-09	0.5039	-0.0106522	0.00497302	0.03216	0.8869	NA	NA	NA	NA	0.0136859	0.14861	0.926627	0.0442895
70	rs7245332	18	52483986	T	C	Novel	ENSG00000041353	RAB27B	protein_coding	0.00940712	0.00142813	4.497e-11	0.4238	0.00892485	0.00136989	7.267e-11	0.4162	0.00533108	0.00497302	0.2839	0.3465	NA	NA	NA	NA	0.0797442	0.0616547	0.195875	0.481197
71	rs2868764	20	44722011	T	G	Novel	ENSG00000124160	NCOA5	protein_coding	-0.00988107	0.00156297	2.583e-10	0.4597	-0.00955048	0.00151739	3.094e-10	0.4825	-0.0043487	0.00632998	0.4918	0.8783	NA	NA	NA	NA	NA	NA	NA	NA
No.	SNP	CHR	BP	A1	A2	Status	Gene id	Gene symbol	Biotype	BETA	SE	P	Freq_A1	Ancestry
72	rs7516608	1	73843213	T	G	Previously reported	-	-	-	0.0094678	0.00136996	4.815e-12	0.3283	CROSS
73	rs10204230	2	144270448	T	C	Previously reported	ENSG00000075884	ARHGAP15	protein_coding	0.00745465	0.00134755	3.169e-08	0.486	CROSS
74	rs4675489	2	205942415	A	G	Novel	ENSG00000116117	PARD3B	protein_coding	-0.00754593	0.00136999	3.638e-08	0.303	CROSS
75	rs59977751	3	16838519	A	G	Novel	-	-	enhancer	0.00797065	0.00134799	3.364e-09	0.7336	CROSS
76	rs6773869	3	16870340	A	G	Previously reported	ENSG00000154822	PLCL2	processed_transcript	-0.00911371	0.00145819	4.092e-10	0.5547	CROSS
77	rs7617003	3	18791348	T	C	Previously reported	ENSG00000228956	AC144521.1	antisense	-0.0115887	0.00134909	8.693e-18	0.2562	CROSS
78	rs34092621	3	52887861	A	AT	Novel	ENSG00000213533	TMEM110	protein_coding	0.0111517	0.00153183	3.34e-13	0.579	CROSS
79	rs6852749	4	140864455	T	C	Novel	ENSG00000196782	MAML3	protein_coding	-0.00832389	0.00151481	3.915e-08	0.3323	CROSS
80	rs13147199	4	164565527	T	G	Novel	ENSG00000145416	MARCH1	protein_coding	0.0092587	0.00151658	1.028e-09	0.527	CROSS
81	rs35733856	5	30830597	A	G	Novel	-	-	-	0.00794502	0.00134936	3.911e-09	0.4757	CROSS
82	rs10078721	5	92420689	A	G	Previously reported	-	-	-	0.00783024	0.00137036	1.103e-08	0.3377	CROSS
83	rs4476748	5	120134557	A	G	Previously reported	-	-	-	-0.00905459	0.00134902	1.915e-11	0.5657	CROSS
84	rs10045801	5	164522767	A	G	Novel	ENSG00000241956	CTC-340A15.2	antisense	0.00822062	0.0013701	1.968e-09	0.3865	CROSS
85	rs7450440	6	148079809	T	C	Novel	ENSG00000227681	RP11-307P5.1	lincRNA	0.0073676	0.00134938	4.774e-08	0.4197	CROSS
86	rs12204714	6	152235339	T	C	Previously reported	ENSG00000091831	ESR1	protein_coding	-0.0124689	0.0015193	2.265e-16	0.5375	CROSS
87	rs74845418	7	3922539	T	C	Novel	ENSG00000146555	SDK1	protein_coding	-0.0189125	0.00420314	8.933e-09	0.9091	CROSS
88	rs370143144	7	142595828	A	AG	Novel	-	-	-	-0.0355081	0.00639556	2.821e-08	0.9425	CROSS/AFR
89	rs144026835	9	14722073	T	C	Novel	ENSG00000147869	CER1	protein_coding	0.0447148	0.0080379	2.648e-08	0.0107	CROSS/AFR
90	rs62535706	9	37134370	C	G	Novel	ENSG00000147905	ZCCHC7	protein_coding	0.00758666	0.00134922	1.872e-08	0.1491	CROSS
91	rs2895249	9	96365753	A	G	Novel	ENSG00000197724	PHF2	protein_coding	-0.00759503	0.00134927	1.814e-08	0.3207	CROSS
92	rs112628017	9	100785346	CATTAT	C	Novel				-0.00857976	0.00153183	2.128e-08	0.6048	CROSS
93	rs7042065	9	127903013	T	C	Previously reported	ENSG00000173611	SCAI	protein_coding	0.0080832	0.00137027	3.652e-09	0.5098	CROSS
94	rs12221064	10	104677126	T	C	Novel	ENSG00000148842	CNNM2	protein_coding	-0.0080902	0.00134927	2.019e-09	0.0768	CROSS
95	rs12414028	10	104957629	A	T	Novel	ENSG00000076685	NT5C2	protein_coding	-0.00810282	0.00137266	3.575e-09	0.0761	CROSS
96	rs10835381	11	28644830	A	G	Previously reported	-	-	-	0.00860398	0.00134922	1.802e-10	0.5187	CROSS
97	rs10838705	11	47424931	A	G	Novel	ENSG00000255197	RP11-750H9.5	antisense	0.00782751	0.00136988	1.103e-08	0.2973	CROSS
98	rs2298527	11	112851961	C	G	Previously reported	ENSG00000149294	NCAM1	processed_transcript	-0.00778494	0.00137035	1.342e-08	0.4246	CROSS
99	rs7928017	11	113448762	A	C	Previously reported	-	-	enhancer	-0.00936158	0.00134718	3.68e-12	0.3276	CROSS
100	rs12305561	12	24224407	T	C	Novel	-	-	-	0.00868022	0.00151965	1.12e-08	0.5527	CROSS
101	rs10774779	12	110016952	A	T	Novel	ENSG00000110921	MVK	protein_coding	0.00736759	0.00134765	4.588e-08	0.3242	CROSS
102	rs61945176	12	118642540	T	C	Novel	ENSG00000135090	TAOK3	protein_coding	0.00779489	0.00134906	7.562e-09	0.1475	CROSS
103	rs35099862	12	124467204	A	C	Novel	ENSG00000179195	ZNF664	protein_coding	0.00856699	0.00151467	1.545e-08	0.2864	CROSS
104	rs34557659	13	99236283	A	G	Previously reported	-	-	-	0.00760494	0.00134744	1.658e-08	0.276	CROSS
105	rs11157241	14	42051771	T	C	Novel	-	-	-	0.00758106	0.00135231	2.073e-08	0.467	CROSS
106	rs35938312	18	50372821	A	G	Novel	ENSG00000187323	DCC	nonsense_mediated_decay	0.00787248	0.00137295	9.823e-09	0.3069	CROSS
107	rs56327309	18	50630791	C	G	Previously reported	ENSG00000187323	DCC	nonsense_mediated_decay	-0.0114838	0.00137087	5.409e-17	0.5644	CROSS
108	rs11665242	18	50907127	A	G	Previously reported	ENSG00000187323	DCC	nonsense_mediated_decay	-0.00998856	0.00137319	3.487e-13	0.5233	CROSS
109	rs2588482	18	53747425	A	G	Novel	ENSG00000201816	SNORA73	snoRNA	0.00757964	0.00135182	2.062e-08	0.4331	CROSS

### Sheet: S4C
Supplementary Table 4C. Genome-wide significant loci (p<5e-8; n=555) from the GWAS meta-analysis of major depressive disorder.
No.	Lead SNP	CHR	BP	A1	A2	Status	Gene id	Gene symbol	Biotype	EUR				CROSS				AFR				AMR				EAS
										BETA	SE	P	Freq_A1	BETA	SE	P	Freq_A1	BETA	SE	P	Freq_A1	BETA	SE	P	Freq_A1	BETA	SE	P	Freq_A1
1	rs474456	1	5304026	C	G	Novel	-	-	-	-0.0189	0.0035	4.762e-08	0.8224	-0.0169	0.0031	6.125e-08	0.773	-0.0097	0.0113	0.3907	0.5619	-0.0124	0.0131	0.345	0.6599	-0.0059	0.0118	0.6203	0.5339
2	rs301803	1	8498680	A	T	Novel	ENSG00000142599	RERE	protein_coding	0.0172	0.0027	1.581e-10	0.6654	0.0149	0.0025	4.096e-09	0.6742	0.008	0.0092	0.388	0.6983	-0.0086	0.0138	0.5344	0.759	-0.0424	0.0224	0.05856	0.9149
3	rs77648004	1	35765084	A	G	Previously reported	ENSG00000146463	ZMYM4	protein_coding	-0.0406	0.0074	4.334e-08	0.9646	-0.039	0.0073	9.025e-08	0.965	NA	NA	NA	NA	0.0158	0.0431	0.7133	0.9803	NA	NA	NA	NA
4	rs1002655	1	37192677	C	G	Previously reported	-	-	-	0.0241	0.0029	1.483e-16	0.2879	0.0233	0.0026	1.637e-18	0.339	0.0082	0.0097	0.3957	0.6996	0.0254	0.0122	0.03805	0.3928	0.0307	0.0127	0.01539	0.6425
5	rs2076332	1	41107612	C	G	Novel	ENSG00000117016	RIMS3	protein_coding	0.0168	0.003	2.457e-08	0.7253	0.016	0.0028	8.505e-09	0.7322	0.0125	0.0104	0.23	0.765	0.014	0.0135	0.3003	0.7405	0.0024	0.0186	0.8977	0.8751
6	rs1361544	1	49491377	C	G	Previously reported	ENSG00000186094	AGBL4	protein_coding	0.026	0.0041	3.063e-10	0.8841	0.0213	0.0036	2.945e-09	0.8554	-0.0082	0.0107	0.4434	0.7885	-0.0054	0.0176	0.7589	0.8645	0.0313	0.0126	0.0132	0.6729
7	rs1338213	1	49821515	C	G	Novel	ENSG00000186094	AGBL4	protein_coding	-0.0204	0.003	2.051e-11	0.7758	-0.0176	0.0028	5.448e-10	0.7699	0.0122	0.0211	0.5656	0.9442	0.0092	0.0145	0.5268	0.7835	0.0009	0.0125	0.9457	0.5959
8	rs1534390	1	49890533	A	T	Previously reported	ENSG00000186094	AGBL4	protein_coding	-0.0295	0.0045	8.212e-11	0.1033	-0.0291	0.0042	2.324e-12	0.1226	-0.0317	0.0438	0.4693	0.0197	0.006	0.0203	0.7677	0.1013	-0.0407	0.0133	0.002248	0.3097
9	rs6671257	1	50232651	A	T	Previously reported	ENSG00000186094	AGBL4	protein_coding	0.0278	0.0042	4.975e-11	0.8924	0.0268	0.0039	4.492e-12	0.8766	-0.0038	0.0244	0.8761	0.9662	0.0001	0.02	0.998	0.8939	0.0366	0.0129	0.004533	0.6948
10	rs35596618	1	50504100	A	G	Previously reported	-	-	-	0.0221	0.0039	1.67e-08	0.8969	0.0218	0.0036	2.112e-09	0.881	-0.0149	0.0286	0.6015	0.964	0.0012	0.0199	0.953	0.8939	0.0357	0.0132	0.006955	0.6749
11	rs11205679	1	50541643	C	G	Novel	ENSG00000162374	ELAVL4	protein_coding	0.0217	0.003	1.02e-12	0.2267	0.0188	0.0028	3.246e-11	0.2317	-0.0051	0.0206	0.8041	0.0542	-0.0138	0.015	0.3568	0.2164	0.0001	0.0126	0.9929	0.3977
12	rs61765646	1	72723211	A	T	Previously reported	ENSG00000172260	NEGR1	protein_coding	-0.0288	0.0034	2.864e-17	0.183	-0.0274	0.0033	4.426e-17	0.1763	0.0009	0.0147	0.9535	0.102	-0.0258	0.0201	0.1989	0.1014	-0.071	0.0545	0.1926	0.0135
13	rs61771896	1	73165840	A	T	Novel	-	-	-	0.0231	0.0037	7.502e-10	0.8673	0.0224	0.0036	4.012e-10	0.87	0.0106	0.0266	0.6913	0.9722	0.0165	0.0184	0.3682	0.8781	-0.0274	0.0589	0.6415	0.9807
14	rs11210100	1	73435629	A	G	Previously reported	-	-	-	0.0166	0.0024	2.55e-12	0.5436	0.0139	0.0022	4.577e-10	0.5373	-0.0164	0.008	0.03953	0.5296	0.0218	0.0123	0.07686	0.6191	0.005	0.0132	0.7028	0.2723
15	rs11210202	1	73767064	C	G	Previously reported	ENSG00000233973	RP4-598G3.1		-0.0272	0.0029	6.711e-21	0.6231	-0.0254	0.0028	2.227e-20	0.6291	0.0006	0.0118	0.9594	0.6646	-0.0573	0.0259	0.02694	0.4727	-0.0104	0.0148	0.4822	0.7796
16	rs77857773	1	73982119	T	G	Novel	-	-	-	-0.0297	0.0051	4.825e-09	0.9317	-0.0281	0.0049	1.219e-08	0.9332	0.0082	0.0311	0.7913	0.9779	-0.0133	0.0254	0.5996	0.94	NA	NA	NA	NA
17	rs1329982	1	74089892	C	G	Novel	-	-	-	0.0268	0.0037	2.33e-13	0.1475	0.0248	0.0033	1.113e-13	0.1563	0.0146	0.0114	0.1984	0.1649	0.0112	0.0136	0.4089	0.2601	0.0266	0.0169	0.116	0.1597
18	rs1329987	1	74107316	A	T	Novel	ENSG00000223479	RP4-788P17.1		-0.018	0.0028	1.574e-10	0.6498	-0.0185	0.0026	4.187e-13	0.6407	-0.013	0.0086	0.1295	0.5751	-0.0245	0.012	0.04109	0.5172	-0.0403	0.0145	0.005417	0.764
19	rs1365753	1	80857014	C	G	Previously reported	-	-	-	0.0195	0.003	8.904e-11	0.2818	0.0194	0.0028	7.142e-12	0.2689	0.0134	0.0117	0.2513	0.1662	0.024	0.0154	0.118	0.193	0.0278	0.0228	0.2228	0.0796
20	rs10873841	1	87881550	C	G	Novel	-	-	-	-0.0201	0.0037	3.841e-08	0.1582	-0.0161	0.0033	8.687e-07	0.1799	0.0006	0.0101	0.954	0.2424	0.0127	0.0145	0.3796	0.2153	-0.0176	0.0132	0.1831	0.3201
21	rs61092003	1	118028441	C	G	Novel	ENSG00000198162	MAN1A2	protein_coding	0.0222	0.004	3.687e-08	0.1115	0.0189	0.0037	4.062e-07	0.1155	-0.0012	0.0122	0.9212	0.1521	-0.0022	0.0309	0.9432	0.206	-0.0099	0.0238	0.6787	0.0648
22	rs11264261	1	154756443	C	G	Novel	ENSG00000143603	KCNN3	protein_coding	-0.0183	0.0031	3.554e-09	0.7188	-0.0173	0.0029	2.932e-09	0.7106	-0.0086	0.0126	0.4949	0.7169	0.0265	0.0303	0.3818	0.6674	-0.017	0.0126	0.1773	0.5757
23	rs78347714	1	164788091	C	G	Novel	ENSG00000185630	PBX1	protein_coding	0.045	0.0082	3.864e-08	0.0256	0.0415	0.0079	1.594e-07	0.0269	NA	NA	NA	NA	NA	NA	NA	NA	-0.0063	0.0302	0.8346	0.0441
24	rs16846561	1	173869111	C	G	Previously reported	ENSG00000117601	SERPINC1	protein_coding	0.0262	0.0047	2.482e-08	0.9033	0.0207	0.0042	6.297e-07	0.8634	-0.0192	0.0124	0.1215	0.721	0.0091	0.0415	0.8264	0.8611	0.0242	0.0136	0.07517	0.7008
25	rs12031733	1	176323426	A	T	Previously reported	-	-	-	0.0165	0.003	2.643e-08	0.6164	0.0156	0.0028	3.447e-08	0.6211	-0.0092	0.0218	0.6738	0.9097	0.0244	0.0127	0.05522	0.6264	-0.0013	0.0125	0.9203	0.6026
26	rs55895634	1	181571056	C	G	Previously reported	ENSG00000198216	CACNA1E	protein_coding	-0.0344	0.0057	1.586e-09	0.9401	-0.0291	0.0054	7.395e-08	0.9376	0.0248	0.0202	0.2196	0.9082	0.0459	0.0454	0.312	0.8848	-0.0395	0.0449	0.379	0.9776
27	rs191859819	1	184952551	T	C	Novel	-	-	-	-0.0726	0.0133	4.798e-08	0.9876	-0.0726	0.0133	4.798e-08	0.9876	NA	NA	NA	NA	NA	NA	NA	NA	NA	NA	NA	NA
28	rs6428038	1	191070621	C	G	Novel	-	-	-	-0.0171	0.0031	4.218e-08	0.7871	-0.0171	0.0028	9.777e-10	0.7602	-0.0128	0.0087	0.1427	0.5828	-0.0253	0.0149	0.0889	0.7998	-0.0197	0.0125	0.1153	0.6606
29	rs2759663	1	197384426	C	G	Previously reported	ENSG00000134376	CRB1	protein_coding	0.0196	0.0035	2.141e-08	0.7746	0.0167	0.0033	2.94e-07	0.7636	-0.0031	0.0119	0.7945	0.6259	0.001	0.03	0.9734	0.7488	-0.0022	0.0158	0.8893	0.7865
30	rs10801632	1	197856163	A	T	Previously reported	-	-	-	-0.0172	0.0027	3.207e-10	0.3756	-0.0157	0.0026	7.003e-10	0.3608	0.0022	0.0138	0.8722	0.1211	-0.0156	0.0129	0.2287	0.3164	0.005	0.014	0.719	0.2604
31	rs7541970	1	198226059	A	T	Novel	ENSG00000151414	NEK7	protein_coding	-0.0177	0.0029	2.052e-09	0.7603	-0.0153	0.0026	7.111e-09	0.718	-0.0005	0.0086	0.9543	0.5661	-0.0059	0.0124	0.6311	0.6268	-0.0093	0.0144	0.5169	0.2242
32	rs11120205	1	213918920	T	G	Novel	ENSG00000228255	RP11-323I1.1		-0.021	0.0038	4.205e-08	0.8644	-0.0188	0.0035	7.78e-08	0.8544	-0.0085	0.0097	0.3805	0.786	0.0062	0.0244	0.8009	0.8767	NA	NA	NA	NA
33	rs12116805	1	214423797	A	T	Previously reported	-	-	-	-0.0194	0.0028	9.172e-12	0.2741	-0.0193	0.0027	6.834e-13	0.263	-0.0434	0.0167	0.009389	0.0733	-0.0194	0.0157	0.2171	0.1844	0.014	0.0187	0.4522	0.1153
34	rs1359291	1	216292802	A	T	Previously reported	ENSG00000042781	USH2A	protein_coding	0.0161	0.0029	2.479e-08	0.6511	0.0156	0.0027	1.329e-08	0.6484	0.0196	0.0102	0.05454	0.774	-0.0696	0.0288	0.01566	0.567	0.0152	0.0163	0.3537	0.2673
35	rs6697431	1	227015198	T	C	Previously reported	-	-	-	-0.0141	0.0024	2.698e-09	0.4702	-0.0114	0.0022	1.665e-07	0.4786	0.01	0.0081	0.2195	0.5528	-0.0035	0.0085	0.6771	0.4475	-0.0074	0.0116	0.5213	0.5808
36	rs628720	1	241806189	T	C	Previously reported	ENSG00000054277	OPN3	protein_coding	0.0178	0.0029	6.762e-10	0.6421	0.0158	0.0028	1.627e-08	0.6559	-0.0196	0.0125	0.1166	0.851	0.0481	0.0339	0.1559	0.755	-0.0159	0.0298	0.5945	0.9302
37	rs11887908	2	22662980	C	G	Novel	ENSG00000234207	AC096570.2	lincRNA	0.023	0.0029	3.44e-15	0.299	0.0209	0.0028	5.556e-14	0.3077	0.0211	0.0174	0.2247	0.08	0.0749	0.0273	0.006077	0.3014	-0.0311	0.0126	0.01387	0.5937
38	rs72790519	2	22802001	A	G	Novel	-	-	-	0.0408	0.007	5.608e-09	0.0439	0.0416	0.007	2.504e-09	0.0438	NA	NA	NA	NA	0.1872	0.0937	0.04573	0.0227	NA	NA	NA	NA
39	rs13394164	2	22960181	A	G	Novel	-	-	-	-0.0148	0.0025	2.75e-09	0.5758	-0.0134	0.0024	1.578e-08	0.5797	-0.0041	0.0094	0.6653	0.7393	0.0214	0.0301	0.476	0.6821	0.0006	0.013	0.9607	0.3595
40	rs1275513	2	27370970	T	C	Novel	ENSG00000163792	TCF23	protein_coding	-0.015	0.0024	2.187e-10	0.4919	-0.0124	0.0022	3.459e-08	0.5068	0.0104	0.0093	0.2618	0.7492	0.0005	0.012	0.9662	0.6346	0.004	0.0128	0.7556	0.327
41	rs2384655	2	27952235	A	T	Novel	-	-	-	-0.0162	0.003	3.842e-08	0.2532	-0.014	0.0028	4.086e-07	0.305	0.0046	0.009	0.6073	0.6024	0.0177	0.0284	0.5331	0.4715	-0.0166	0.0119	0.1638	0.5718
42	rs115267333	2	50414759	A	T	Previously reported	ENSG00000179915	NRXN1	protein_coding	-0.0324	0.0052	4.948e-10	0.0628	-0.0301	0.0049	1.057e-09	0.0618	-0.0087	0.0191	0.6481	0.0533	-0.0104	0.0278	0.7091	0.0502	NA	NA	NA	NA
43	rs76299584	2	51050378	A	T	Novel	ENSG00000179915	NRXN1	protein_coding	-0.025	0.0041	7.68e-10	0.8885	-0.0227	0.004	1.026e-08	0.8925	-0.0317	0.0299	0.2895	0.9786	0.0122	0.0264	0.6447	0.9449	0.0325	0.0236	0.1684	0.9295
44	rs77843640	2	58119963	A	G	Novel	-	-	-	-0.0369	0.0067	2.901e-08	0.0409	-0.0372	0.0066	2.098e-08	0.0405	NA	NA	NA	NA	-0.0574	0.0519	0.2686	0.0135	NA	NA	NA	NA
45	rs2678923	2	58127648	A	C	Previously reported	-	-	-	-0.0202	0.003	1.641e-11	0.6294	-0.0179	0.0028	1.8e-10	0.6283	0.0007	0.0103	0.9442	0.6488	-0.0177	0.0254	0.4859	0.6276	-0.002	0.0138	0.8848	0.5676
46	rs34188630	2	58186797	T	C	Novel	ENSG00000028116	VRK2	protein_coding	0.0573	0.009	1.936e-10	0.0241	0.0573	0.009	1.932e-10	0.0241	NA	NA	NA	NA	NA	NA	NA	NA	NA	NA	NA	NA
47	rs13000804	2	58537383	T	C	Novel	-	-	-	0.054	0.0099	4.922e-08	0.0225	0.0542	0.0099	4.302e-08	0.0225	NA	NA	NA	NA	0.6957	0.5315	0.1906	0.0142	NA	NA	NA	NA
48	rs55899910	2	58969692	A	T	Previously reported	ENSG00000233723	LINC01122	lincRNA	-0.0495	0.0077	1.222e-10	0.9726	-0.0483	0.0076	2.363e-10	0.9729	NA	NA	NA	NA	0.0137	0.0561	0.8071	0.9884	NA	NA	NA	NA
49	rs2540323	2	58973397	A	T	Novel	ENSG00000233723	LINC01122	lincRNA	-0.025	0.0043	7.816e-09	0.0986	-0.0221	0.004	3.031e-08	0.1019	-0.0068	0.0124	0.5851	0.1435	0.0178	0.0235	0.4485	0.0715	-0.0544	0.0469	0.2465	0.0187
50	rs359247	2	60477052	A	T	Previously reported	-	-	-	-0.0166	0.0027	1.503e-09	0.3633	-0.0152	0.0026	2.466e-09	0.3458	-0.0016	0.0124	0.8979	0.1384	-0.0054	0.0134	0.6853	0.2731	-0.004	0.0164	0.8049	0.1706
51	rs112408624	2	63325900	C	G	Previously reported	-	-	-	0.0177	0.0032	4.725e-08	0.8031	0.0157	0.0031	4.121e-07	0.8096	-0.0073	0.022	0.7406	0.9536	-0.0115	0.0178	0.5175	0.8629	-0.0396	0.0299	0.1858	0.957
52	rs72820274	2	104412924	A	G	Previously reported	-	-	-	0.0142	0.0024	2.297e-09	0.4185	0.0138	0.0024	4.914e-09	0.4087	0.006	0.0141	0.671	0.1044	-0.0231	0.0325	0.4784	0.2627	0.0774	0.1128	0.4927	0.0221
53	rs17029726	2	104972046	A	T	Previously reported	-	-	-	0.0214	0.0035	9.71e-10	0.223	0.0177	0.0032	4.921e-08	0.2603	0.0057	0.0124	0.6457	0.5539	-0.0327	0.0296	0.2693	0.3803	-0.0111	0.0131	0.3968	0.431
54	rs780024	2	125052996	A	T	Previously reported	ENSG00000155052	CNTNAP5	protein_coding	0.0201	0.0027	2.428e-13	0.3469	0.0188	0.0026	2.401e-13	0.3382	0.0028	0.012	0.8165	0.1669	0.0397	0.0302	0.1887	0.3332	0.0046	0.013	0.7236	0.3375
55	rs1980207	2	144427710	C	G	Novel	ENSG00000075884	ARHGAP15	protein_coding	-0.0164	0.003	4.545e-08	0.6852	-0.0157	0.0029	4.395e-08	0.6892	-0.0181	0.0162	0.2639	0.8351	-0.0156	0.0298	0.6006	0.6431	0.0003	0.0137	0.9825	0.6785
56	rs17479393	2	145653287	A	T	Novel	ENSG00000226674	TEX41	lincRNA	0.0173	0.003	4.447e-09	0.7469	0.0164	0.0028	7.525e-09	0.755	0.0199	0.0157	0.2027	0.9108	0.0093	0.0143	0.5159	0.7467	-0.0031	0.0157	0.8458	0.8296
57	rs68002373	2	157135091	C	G	Previously reported	-	-	-	0.0271	0.0034	1.564e-15	0.7966	0.0259	0.0032	1.2e-15	0.7965	0.0193	0.0184	0.2942	0.8877	0.0337	0.0307	0.2723	0.8102	0.0074	0.0141	0.5997	0.7388
58	rs1267074	2	162051573	A	T	Previously reported	ENSG00000136560	TANK	protein_coding	-0.0185	0.0032	7.414e-09	0.2962	-0.0179	0.003	3.705e-09	0.2931	-0.002	0.0154	0.8967	0.1655	-0.005	0.0311	0.8723	0.2296	-0.0217	0.0133	0.1028	0.3466
59	rs62189041	2	162599506	T	C	Novel	ENSG00000144290	SLC4A10	protein_coding	0.0221	0.0039	1.758e-08	0.9013	0.022	0.0037	3.443e-09	0.9014	0.0406	0.0319	0.2025	0.977	0.0327	0.0236	0.1658	0.9295	0.0097	0.0174	0.5751	0.866
60	rs13024662	2	172753050	C	G	Novel	ENSG00000115840	SLC25A12	nonsense_mediated_decay	0.0176	0.0028	4.385e-10	0.6722	0.0171	0.0027	1.664e-10	0.6869	0.0037	0.0152	0.8084	0.9043	0.0214	0.014	0.1278	0.7595	0.0067	0.0189	0.7216	0.8877
61	rs13025467	2	173797297	A	G	Previously reported	ENSG00000091428	RAPGEF4	protein_coding	0.0201	0.0029	4.994e-12	0.6686	0.0202	0.0028	4.456e-13	0.677	0.0241	0.0169	0.1557	0.9258	0.022	0.0134	0.101	0.6973	-0.1306	0.1465	0.3725	0.9787
62	rs6756881	2	185535322	A	T	Novel	ENSG00000170396	ZNF804A	protein_coding	0.0197	0.0034	5.512e-09	0.1912	0.0167	0.0032	1.283e-07	0.1844	-0.0102	0.0123	0.4057	0.145	-0.001	0.0178	0.9542	0.1295	0.0099	0.017	0.5591	0.1395
63	rs1583050	2	185789332	A	T	Previously reported	ENSG00000170396	ZNF804A	protein_coding	0.0214	0.003	4.015e-13	0.2518	0.0183	0.0028	4.575e-11	0.2481	-0.0021	0.0097	0.8291	0.2672	-0.0057	0.0152	0.707	0.1899	0.0113	0.0173	0.5156	0.1383
64	rs787979	2	198242868	A	T	Previously reported	ENSG00000213104	NPM1P46	processed_pseudogene	0.0156	0.0028	3.848e-08	0.3424	0.0135	0.0026	2.068e-07	0.3634	0.0022	0.0088	0.8017	0.5416	-0.0004	0.0287	0.9889	0.4374	-0.0035	0.0128	0.7858	0.4109
65	rs7593828	2	208037797	C	G	Previously reported	ENSG00000224342	AC007879.1	lincRNA	-0.0199	0.0029	6.776e-12	0.657	-0.0179	0.0028	1.076e-10	0.6527	0.0147	0.0119	0.2167	0.4896	-0.0163	0.0293	0.578	0.6755	-0.0164	0.019	0.3881	0.8731
66	rs72997665	2	210409802	T	C	Novel	ENSG00000078018	MAP2	protein_coding	-0.0248	0.0044	2.337e-08	0.8966	-0.0248	0.0043	8.887e-09	0.8992	-0.0349	0.0346	0.3125	0.9817	-0.0174	0.0259	0.5031	0.9436	NA	NA	NA	NA
67	rs76610747	2	212691095	A	T	Novel	ENSG00000178568	ERBB4	protein_coding	0.0178	0.0028	3.226e-10	0.6975	0.0157	0.0026	1.95e-09	0.6973	0.0052	0.012	0.6631	0.831	0.0127	0.0131	0.331	0.6565	-0.0134	0.0127	0.2919	0.5819
68	rs6436552	2	226283227	T	C	Novel	ENSG00000144460	NYAP2	protein_coding	0.0187	0.0032	3.015e-09	0.8157	0.0154	0.0028	6.066e-08	0.7969	-0.007	0.0099	0.4774	0.783	0.0026	0.0105	0.8066	0.7655	0.0181	0.0118	0.1261	0.6001
69	rs4973054	2	233710713	C	G	Previously reported	ENSG00000204120	GIGYF2	protein_coding	-0.0175	0.0029	1.608e-09	0.6614	-0.0173	0.0027	2.824e-10	0.6643	-0.031	0.012	0.009785	0.6789	0.0208	0.0271	0.4428	0.7037	-0.0052	0.0141	0.7123	0.7026
70	rs7617959	3	16862555	C	G	Previously reported	ENSG00000154822	PLCL2	processed_transcript	0.0207	0.0031	2.41e-11	0.3725	0.0193	0.0029	4.267e-11	0.3765	0.0181	0.0118	0.1251	0.5052	0.0109	0.0257	0.6715	0.3755	-0.0094	0.0149	0.5281	0.2633
71	rs4315696	3	18786050	A	T	Previously reported	ENSG00000228956	AC144521.1	antisense	-0.0186	0.0028	6.991e-11	0.2955	-0.0174	0.0026	2.935e-11	0.2957	0.004	0.0129	0.7555	0.1402	-0.0161	0.0136	0.2386	0.2799	-0.0155	0.0124	0.2106	0.4573
72	rs72858015	3	39046909	A	G	Novel	-	-	-	0.031	0.0055	1.419e-08	0.056	0.0282	0.0051	2.326e-08	0.0696	0.0106	0.0137	0.4417	0.1569	0.0463	0.0499	0.3528	0.0739	0.0149	0.0564	0.7916	0.0132
73	rs6441778	3	43531918	A	T	Previously reported	ENSG00000160746	ANO10	protein_coding	-0.0235	0.004	6.016e-09	0.8889	-0.0215	0.0037	5.245e-09	0.8751	-0.0165	0.0104	0.1108	0.7739	0.0154	0.0214	0.472	0.9083	NA	NA	NA	NA
74	rs9862293	3	44433774	C	G	Novel	ENSG00000179152	TCAIM	protein_coding	-0.0182	0.0028	1.08e-10	0.668	-0.0176	0.0027	3.366e-11	0.6573	-0.0113	0.0088	0.1955	0.5371	-0.0009	0.0295	0.9757	0.6834	-0.0614	0.0446	0.1684	0.9706
75	rs13058913	3	44732013	A	T	Previously reported	ENSG00000236869	RP11-944L7.4		-0.0208	0.0028	4.82e-14	0.6811	-0.0196	0.0027	1.766e-13	0.6778	-0.0098	0.009	0.2763	0.6365	0.0092	0.0318	0.7723	0.7542	0.0031	0.1867	0.9869	0.9888
76	rs62261465	3	48551897	A	G	Novel	ENSG00000114268	PFKFB4	protein_coding	0.038	0.0058	4.316e-11	0.0581	0.0377	0.0057	3.834e-11	0.0567	0.0211	0.0457	0.6444	0.0106	0.0343	0.041	0.4031	0.0218	NA	NA	NA	NA
77	rs55786114	3	48982335	T	C	Novel	ENSG00000177479	ARIH2	protein_coding	0.0332	0.005	2.159e-11	0.0724	0.0339	0.0049	4.512e-12	0.0704	0.0417	0.0344	0.2259	0.0154	0.0586	0.0343	0.08694	0.0308	NA	NA	NA	NA
78	rs4955414	3	49317727	C	G	Previously reported	ENSG00000114316	USP4	protein_coding	0.0244	0.0029	1.115e-17	0.2613	0.0234	0.0028	1.999e-17	0.2645	0.0167	0.0092	0.0686	0.3002	-0.0113	0.0324	0.7273	0.2315	-0.1222	0.1533	0.4251	0.0194
79	rs1532204	3	49609477	C	G	Novel	ENSG00000164061	BSN	protein_coding	0.0316	0.0038	9.205e-17	0.1549	0.0297	0.0036	3.149e-16	0.1625	0.0119	0.013	0.36	0.2524	-0.0148	0.039	0.7043	0.1584	NA	NA	NA	NA
80	rs11710037	3	49675334	C	G	Novel	ENSG00000164061	BSN	protein_coding	0.0164	0.0028	7.553e-09	0.6976	0.0151	0.0027	1.39e-08	0.7043	0.0016	0.0097	0.8693	0.7455	0.0127	0.0322	0.6933	0.786	0.0045	0.0267	0.8655	0.9469
81	rs7649428	3	49868876	A	T	Novel	ENSG00000183763	TRAIP	protein_coding	-0.0276	0.0034	3.899e-16	0.8319	-0.0269	0.0032	2.119e-17	0.8257	-0.0213	0.01	0.03326	0.7587	-0.0199	0.0178	0.2631	0.8652	-0.2858	0.1307	0.02881	0.9896
82	rs143336190	3	50124950	A	T	Novel	ENSG00000003756	RBM5	protein_coding	0.0166	0.0029	1.808e-08	0.2513	0.0149	0.0027	5.94e-08	0.2484	-0.0028	0.01	0.7797	0.239	0.0055	0.0155	0.723	0.1944	0.1021	0.1048	0.3299	0.0117
83	rs7634751	3	51846733	C	G	Novel	ENSG00000224792	RP11-314A5.3		-0.0191	0.003	2.005e-10	0.2976	-0.0182	0.0029	3.538e-10	0.3034	-0.0079	0.0189	0.6766	0.0764	-0.0142	0.0362	0.6949	0.2637	-0.0025	0.0147	0.8636	0.5858
84	rs11711421	3	52561779	T	C	Previously reported	ENSG00000168268	NT5DC2	protein_coding	-0.0151	0.0024	2.089e-10	0.4654	-0.0133	0.0023	3.3e-09	0.4537	-0.0005	0.0084	0.9502	0.322	0.0179	0.0252	0.4772	0.4552	-0.0031	0.0118	0.7908	0.4314
85	rs13072536	3	52861211	A	T	Novel	ENSG00000055955	ITIH4	protein_coding	0.0195	0.003	3.938e-11	0.7624	0.0164	0.0028	3.745e-09	0.7581	0.0036	0.0103	0.7294	0.7885	-0.0593	0.0265	0.02524	0.663	-0.0005	0.0124	0.9676	0.662
86	rs72628627	3	71321319	A	G	Novel	ENSG00000114861	FOXP1	protein_coding	0.02	0.0035	8.306e-09	0.1342	0.0194	0.0033	3.033e-09	0.1323	0.0078	0.0134	0.5609	0.1011	0.0128	0.0223	0.5669	0.0785	0.0269	0.0157	0.08704	0.1628
87	rs62246017	3	71483084	A	G	Previously reported	ENSG00000114861	FOXP1	protein_coding	-0.0177	0.0032	3.204e-08	0.307	-0.0173	0.0031	3.157e-08	0.2998	-0.004	0.0166	0.8076	0.1228	-0.0262	0.0343	0.445	0.2315	-0.1111	0.1911	0.561	0.0241
88	rs116310555	3	71814431	T	C	Previously reported	-	-	-	-0.0298	0.0043	4.191e-12	0.8768	-0.0284	0.0042	1.658e-11	0.8796	0.0094	0.041	0.8187	0.9761	-0.0616	0.0606	0.3094	0.9429	0.026	0.0301	0.3877	0.9508
89	rs62268945	3	76192181	A	G	Previously reported	ENSG00000185008	ROBO2	protein_coding	0.0166	0.0026	1.023e-10	0.5393	0.0146	0.0025	3.253e-09	0.5576	-0.0236	0.0136	0.08218	0.8636	0.0124	0.0131	0.345	0.6584	-0.0011	0.0147	0.9401	0.658
90	rs73098067	3	77243119	A	G	Previously reported	ENSG00000185008	ROBO2	protein_coding	0.0199	0.0029	1.201e-11	0.7509	0.0184	0.0027	2.428e-11	0.7605	-0.0027	0.013	0.8356	0.8962	0.0099	0.0141	0.4804	0.76	0.0118	0.0203	0.5595	0.9006
91	rs62264868	3	114987644	T	C	Novel	ENSG00000242880	RP11-190P13.2		0.0208	0.0034	8.175e-10	0.1838	0.0199	0.0033	1.861e-09	0.1787	-0.0482	0.023	0.03585	0.0413	0.0402	0.0196	0.04056	0.1092	NA	NA	NA	NA
92	rs9825668	3	117498437	T	C	Previously reported	ENSG00000239268	RP11-384F7.2		0.0165	0.0028	6.284e-09	0.3029	0.0152	0.0027	1.026e-08	0.2904	0.0079	0.0102	0.4364	0.1849	-0.0078	0.0159	0.6252	0.1852	0.01	0.04	0.8029	0.025
93	rs62264774	3	117647906	C	G	Novel	ENSG00000239268	RP11-384F7.2		0.0225	0.0041	4.062e-08	0.8587	0.0221	0.004	4.753e-08	0.8616	-0.0174	0.0293	0.5526	0.9588	0.1553	0.0635	0.01446	0.946	-0.0198	0.0578	0.7319	0.9822
94	rs67531649	3	117868244	C	G	Novel	ENSG00000243276	RP11-384F7.1		-0.0183	0.003	1.227e-09	0.7632	-0.016	0.0028	6.734e-09	0.7581	-0.0034	0.0091	0.7059	0.6723	-0.003	0.0145	0.8347	0.7793	-0.0026	0.0191	0.8904	0.8922
95	rs79040346	3	123347968	C	G	Novel	ENSG00000065534	MYLK	protein_coding	0.0242	0.0043	1.228e-08	0.1007	0.0204	0.0041	6.145e-07	0.0975	0.0057	0.0179	0.7511	0.0685	-0.0524	0.0231	0.02296	0.0763	-0.0139	0.0384	0.7177	0.0303
96	rs13059066	3	157916619	A	T	Previously reported	ENSG00000174891	RSRC1	protein_coding	0.0166	0.0027	4.381e-10	0.6385	0.015	0.0025	1.783e-09	0.6445	0.0015	0.0088	0.8691	0.6349	0.0222	0.0127	0.08082	0.6765	-0.0065	0.0159	0.6841	0.8329
97	rs34403446	3	167202908	A	C	Novel	ENSG00000174776	WDR49	protein_coding	0.0151	0.0027	3.576e-08	0.6471	0.0139	0.0025	2.244e-08	0.6496	0.0074	0.0089	0.4098	0.7367	0.0003	0.0131	0.9822	0.6728	0.0128	0.0121	0.2903	0.5188
98	rs79376190	3	185769425	C	G	Novel	ENSG00000244405	ETV5	protein_coding	0.0212	0.0038	1.792e-08	0.8647	0.0201	0.0037	5.08e-08	0.8696	-0.0207	0.024	0.3896	0.9588	-0.0055	0.0232	0.8121	0.9271	0.0662	0.034	0.0513	0.9606
99	rs79747952	4	59804682	T	C	Previously reported	ENSG00000251339	RP11-506N2.1		-0.0338	0.0061	3.921e-08	0.9495	-0.0337	0.006	2.338e-08	0.9501	NA	NA	NA	NA	-0.028	0.0392	0.4751	0.9763	NA	NA	NA	NA
100	rs6822761	4	80187053	T	C	Previously reported	ENSG00000249307	LINC01088	antisense	0.0172	0.0027	2.751e-10	0.4805	0.0156	0.0025	6.732e-10	0.4675	-0.0043	0.0103	0.6714	0.2152	0.0099	0.0126	0.4312	0.4039	0.015	0.0149	0.3152	0.6891
101	rs7682709	4	90930982	A	T	Previously reported	-	-	-	0.0155	0.0027	1.767e-08	0.6393	0.0149	0.0025	4.389e-09	0.6551	0.0017	0.0103	0.8655	0.7697	0.0076	0.0137	0.5802	0.7376	0.0426	0.0183	0.02008	0.87
102	rs79261962	4	115461109	C	G	Previously reported	-	-	-	0.0248	0.0042	3.532e-09	0.1566	0.0202	0.0039	2.142e-07	0.1611	-0.007	0.0143	0.6245	0.2015	-0.0273	0.0324	0.3995	0.1621	-0.004	0.0171	0.815	0.1773
103	rs115334469	4	119596194	C	G	Novel	-	-	-	0.0344	0.0062	2.879e-08	0.0538	0.0351	0.0062	1.435e-08	0.0536	0.1886	0.1527	0.2168	0.0116	0.1775	0.1148	0.1221	0.0167	NA	NA	NA	NA
104	rs72684711	4	122963578	T	C	Novel	-	-	-	0.044	0.0078	1.377e-08	0.9705	0.0413	0.0076	6.423e-08	0.9704	NA	NA	NA	NA	NA	NA	NA	NA	-0.0214	0.0375	0.5674	0.9682
105	rs45534736	4	123388893	C	G	Previously reported	-	-	-	0.0398	0.0057	4.549e-12	0.9486	0.0398	0.0057	1.992e-12	0.9491	NA	NA	NA	NA	0.0371	0.0431	0.389	0.9803	NA	NA	NA	NA
106	rs7656823	4	140919083	A	G	Previously reported	ENSG00000196782	MAML3	protein_coding	0.0163	0.0024	5.968e-12	0.4593	0.0134	0.0022	1.873e-09	0.4732	-0.0035	0.0079	0.6549	0.5119	0.0028	0.0149	0.8532	0.5646	-0.011	0.0113	0.3283	0.6491
107	rs11945986	4	176726606	A	T	Previously reported	ENSG00000150625	GPM6A	protein_coding	-0.0321	0.0053	1.304e-09	0.9385	-0.0209	0.0044	2.218e-06	0.8931	0.0055	0.01	0.5844	0.7353	0.012	0.0189	0.5247	0.8833	-0.006	0.0188	0.7491	0.8896
108	rs55993110	4	183719751	C	G	Previously reported	ENSG00000218336	TENM3	protein_coding	-0.0239	0.0041	5.539e-09	0.161	-0.023	0.0038	1.149e-09	0.1924	-0.0192	0.0123	0.1185	0.4656	-0.0893	0.0356	0.01213	0.2284	0.0021	0.0175	0.9045	0.2028
109	rs113945996	5	7408700	C	G	Novel	ENSG00000078295	ADCY2	protein_coding	0.0189	0.0034	2.728e-08	0.7848	0.0195	0.0033	5.305e-09	0.7886	0.0226	0.0182	0.2143	0.8814	0.1068	0.0473	0.02395	0.8882	NA	NA	NA	NA
110	rs3907625	5	30824832	C	G	Novel	-	-	-	0.0222	0.0033	1.712e-11	0.759	0.02	0.0031	7.848e-11	0.7485	0.0095	0.0123	0.4399	0.7101	0.027	0.0274	0.3244	0.7245	-0.0039	0.013	0.7642	0.6344
111	rs75282042	5	50735307	T	C	Novel	-	-	-	-0.0508	0.0091	2.375e-08	0.9744	-0.0508	0.0091	2.372e-08	0.9744	NA	NA	NA	NA	NA	NA	NA	NA	NA	NA	NA	NA
112	rs115793522	5	50994189	T	C	Novel	-	-	-	0.0464	0.0085	4.803e-08	0.0306	0.0464	0.0085	4.793e-08	0.0306	NA	NA	NA	NA	NA	NA	NA	NA	NA	NA	NA	NA
113	rs141930488	5	51248274	A	G	Novel	-	-	-	0.055	0.01	3.799e-08	0.022	0.055	0.01	3.798e-08	0.022	NA	NA	NA	NA	NA	NA	NA	NA	NA	NA	NA	NA
114	rs144727871	5	51693979	A	G	Previously reported	-	-	-	0.0452	0.0073	5.683e-10	0.0329	0.0447	0.0073	9.048e-10	0.0328	NA	NA	NA	NA	-0.1887	0.1523	0.2153	0.0102	NA	NA	NA	NA
115	rs12521969	5	61512846	A	C	Previously reported	-	-	-	-0.0236	0.0028	3.54e-17	0.488	-0.0202	0.0026	2.081e-14	0.5026	-0.0032	0.0101	0.7501	0.6197	0.0385	0.0282	0.1722	0.5261	0.0194	0.0142	0.1719	0.6411
116	rs34164261	5	87603874	D	I	Previously reported	ENSG00000247828	TMEM161B-AS1		0.0498	0.007	9.709e-13	0.7571	0.0499	0.0068	1.553e-13	0.7607	0.0517	0.0262	0.04791	0.8106	NA	NA	NA	NA	NA	NA	NA	NA
117	rs3841445	5	88016605	D	I	Novel	ENSG00000081189	MEF2C	protein_coding	0.0336	0.0061	3.808e-08	0.5673	0.0267	0.0053	4.835e-07	0.5451	0.0537	0.0219	0.01438	0.3952	-0.0071	0.0134	0.5973	0.4849	-0.028	0.0321	0.3826	0.5971
118	rs4703300	5	103689149	C	G	Previously reported	-	-	-	0.025	0.0027	5.915e-21	0.3542	0.0228	0.0026	4.477e-19	0.3445	0.0143	0.0134	0.2883	0.1239	0.0185	0.0131	0.1581	0.3026	-0.0257	0.0145	0.07696	0.3743
119	rs416223	5	103991476	A	C	Previously reported	ENSG00000251574	RP11-6N13.1		-0.019	0.0024	1.327e-15	0.6009	-0.0181	0.0023	1.452e-15	0.6097	-0.0062	0.0089	0.4871	0.7139	-0.0519	0.0297	0.08056	0.7102	-0.0122	0.0127	0.3383	0.6267
120	rs35838063	5	106985611	C	G	Previously reported	ENSG00000184349	EFNA5	protein_coding	-0.0222	0.0039	1.69e-08	0.1253	-0.0217	0.0038	1.319e-08	0.1222	-0.0023	0.0289	0.9359	0.0259	-0.0153	0.0231	0.5065	0.0748	NA	NA	NA	NA
121	rs6863440	5	120084621	C	G	Previously reported	-	-	-	0.0239	0.003	1.621e-15	0.3054	0.0244	0.0029	5.467e-17	0.2963	0.0629	0.0192	0.001053	0.1094	0.0117	0.0348	0.7367	0.2163	0.0124	0.0184	0.5004	0.1487
122	rs6868598	5	124306556	A	G	Previously reported	-	-	-	-0.0176	0.0029	1.276e-09	0.4127	-0.0161	0.0027	3.683e-09	0.4087	-0.0126	0.0114	0.2668	0.2766	0.0294	0.0301	0.329	0.4545	-0.0004	0.0125	0.9751	0.4851
123	rs2964008	5	153213439	C	G	Previously reported	-	-	-	0.0239	0.0034	2.305e-12	0.8311	0.021	0.0031	1.736e-11	0.7911	0.0002	0.0095	0.985	0.7143	0.0148	0.027	0.5836	0.6073	0.0176	0.0164	0.2855	0.1572
124	rs13171007	5	164468497	T	G	Previously reported	ENSG00000241956	CTC-340A15.2		0.0189	0.0029	4.859e-11	0.528	0.0185	0.0027	6.323e-12	0.5433	0.0137	0.0083	0.09842	0.5939	0.0427	0.0294	0.1464	0.5876	0.0159	0.0161	0.3238	0.8126
125	rs12188010	5	166996466	A	T	Previously reported	ENSG00000145934	TENM2	protein_coding	0.0177	0.0027	9.731e-11	0.3671	0.0164	0.0025	1.293e-10	0.3979	-0.0033	0.0107	0.7588	0.7877	0.007	0.0289	0.8086	0.4609	0.0169	0.0122	0.1645	0.5079
126	rs10475523	5	167140568	C	G	Novel	ENSG00000145934	TENM2	protein_coding	-0.043	0.0064	1.829e-11	0.9427	-0.0374	0.006	5.058e-10	0.9347	0.0134	0.0184	0.4665	0.8685	-0.094	0.0641	0.1425	0.9369	NA	NA	NA	NA
127	rs2963662	5	175850820	T	C	Novel	-	-	-	-0.0156	0.0028	2.75e-08	0.2695	-0.0157	0.0026	1.746e-09	0.2659	-0.0146	0.0094	0.1217	0.2503	-0.0222	0.0141	0.115	0.2482	-0.0127	0.0169	0.451	0.2112
128	rs151002829	6	16844231	A	G	Novel	-	-	-	-0.0373	0.0068	4.549e-08	0.0464	-0.0372	0.0067	2.836e-08	0.0458	NA	NA	NA	NA	-0.0338	0.0394	0.3909	0.0251	NA	NA	NA	NA
129	rs35948205	6	17018848	C	G	Previously reported	-	-	-	0.0213	0.0033	1.096e-10	0.7718	0.021	0.0032	4.133e-11	0.7766	0.0059	0.0214	0.7828	0.9217	-0.007	0.03	0.8155	0.7689	0.0289	0.0157	0.06566	0.8094
130	rs9366655	6	26377385	C	G	Novel	ENSG00000186470	BTN3A2	protein_coding	0.0313	0.0044	1.513e-12	0.8892	0.0265	0.0041	1.709e-10	0.8918	0.0217	0.0228	0.3421	0.9633	0.0073	0.0297	0.8061	0.9567	-0.0372	0.0171	0.02933	0.8687
131	rs57440165	6	26843517	A	C	Previously reported	ENSG00000241549	GUSBP2	transcribed_unprocessed_pseudogene	0.0377	0.0052	4.522e-13	0.9179	0.0349	0.005	2.77e-12	0.9214	-0.0052	0.0205	0.7992	0.9592	0.0238	0.0364	0.5136	0.9721	NA	NA	NA	NA
132	rs146304056	6	27344564	A	G	Novel	ENSG00000124613	ZNF391	processed_transcript	0.0465	0.0078	2.698e-09	0.0262	0.0475	0.0076	5.037e-10	0.0258	NA	NA	NA	NA	0.0592	0.0473	0.211	0.0163	0.098	0.0657	0.1358	0.0167
133	rs13191227	6	27390115	C	G	Previously reported	-	-	-	-0.0373	0.0052	9.163e-13	0.0832	-0.0341	0.0049	4.69e-12	0.0804	-0.0016	0.0176	0.928	0.0615	-0.0195	0.0346	0.5727	0.0313	NA	NA	NA	NA
134	rs113361078	6	27392898	A	G	Novel	-	-	-	0.0158	0.0028	1.657e-08	0.4552	0.0144	0.0026	1.783e-08	0.4527	0.0033	0.0102	0.7438	0.3642	0.014	0.0115	0.2204	0.4979	0.006	0.0112	0.593	0.4774
135	rs9283883	6	27715470	A	T	Novel	-	-	-	-0.0208	0.0031	1.727e-11	0.233	-0.0199	0.0028	1.102e-12	0.2653	-0.0099	0.0085	0.2474	0.5259	-0.0277	0.0135	0.04013	0.2793	-0.0201	0.0147	0.1718	0.1966
136	rs144524716	6	27715530	A	G	Novel	-	-	-	0.0466	0.0078	2.226e-09	0.0267	0.0486	0.0076	2.008e-10	0.0263	NA	NA	NA	NA	0.0798	0.0457	0.08115	0.0174	0.1269	0.0666	0.05673	0.0159
137	rs71559067	6	27994416	A	T	Previously reported	-	-	-	0.0385	0.0052	2.014e-13	0.9156	0.0378	0.0051	1.22e-13	0.9182	-0.0027	0.0332	0.9353	0.9824	0.0516	0.0386	0.1811	0.9747	NA	NA	NA	NA
138	rs3734572	6	28059458	T	C	Previously reported	ENSG00000197279	ZNF165	protein_coding	-0.0386	0.0065	3.445e-09	0.9587	-0.0398	0.0064	5.166e-10	0.9594	NA	NA	NA	NA	-0.0371	0.0433	0.3919	0.9803	-0.1624	0.0654	0.01302	0.9831
139	rs72854513	6	28265954	A	T	Previously reported	ENSG00000137338	PGBD1	protein_coding	0.0377	0.0053	1.499e-12	0.9114	0.0378	0.0052	2.888e-13	0.9144	0.0232	0.0313	0.4596	0.9808	0.072	0.0413	0.08098	0.9779	NA	NA	NA	NA
140	rs140427260	6	28415601	T	C	Previously reported	ENSG00000187987	ZSCAN23	protein_coding	-0.0405	0.0063	1.064e-10	0.9582	-0.0392	0.0061	1.062e-10	0.9597	0.0186	0.0308	0.5451	0.9792	-0.0571	0.0398	0.151	0.977	-0.0945	0.0584	0.1056	0.9772
141	rs9257183	6	28756008	A	T	Previously reported	ENSG00000235559	NOL5BP	processed_pseudogene	0.0414	0.0058	9.533e-13	0.9088	NA	NA	NA	NA	NA	NA	NA	NA	NA	NA	NA	NA	NA	NA	NA	NA
142	rs114741805	6	28777991	A	G	Previously reported	-	-	-	0.0344	0.0061	1.383e-08	0.0454	NA	NA	NA	NA	NA	NA	NA	NA	NA	NA	NA	NA	NA	NA	NA	NA
143	rs114224598	6	29165037	A	C	Previously reported	-	-	-	0.0407	0.0067	1.105e-09	0.0381	NA	NA	NA	NA	NA	NA	NA	NA	NA	NA	NA	NA	NA	NA	NA	NA
144	rs9257681	6	29254982	C	G	Previously reported	ENSG00000197171	OR2B4P	unprocessed_pseudogene	0.0436	0.0053	2.401e-16	0.9106	NA	NA	NA	NA	-0.0043	0.0193	0.8227	0.9481	NA	NA	NA	NA	NA	NA	NA	NA
145	rs1233385	6	29559238	T	C	Previously reported	ENSG00000204681	GABBR1	protein_coding	0.0274	0.0047	4.976e-09	0.9068	NA	NA	NA	NA	-0.0251	0.0332	0.4494	0.9825	NA	NA	NA	NA	NA	NA	NA	NA
146	rs3130399	6	30230768	A	T	Novel	ENSG00000243753			0.0325	0.0054	1.755e-09	0.8974	NA	NA	NA	NA	NA	NA	NA	NA	NA	NA	NA	NA	NA	NA	NA	NA
147	rs9262146	6	30656828	C	G	Novel	ENSG00000137404	NRM	protein_coding	0.0345	0.0052	3.261e-11	0.8896	NA	NA	NA	NA	NA	NA	NA	NA	NA	NA	NA	NA	NA	NA	NA	NA
148	rs1923461	6	39984670	A	T	Previously reported	-	-	-	0.0195	0.0029	2.494e-11	0.6962	0.0185	0.0027	4.818e-12	0.6655	0.0119	0.0088	0.1775	0.4762	-0.0073	0.0259	0.7781	0.4966	0.0187	0.0123	0.1303	0.5208
149	rs1433718	6	40358266	T	C	Novel	ENSG00000156564	LRFN2	protein_coding	0.0134	0.0024	3.981e-08	0.5844	0.0121	0.0022	6.483e-08	0.5877	-0.0051	0.0083	0.535	0.66	0.0286	0.0176	0.1043	0.5058	0.0091	0.0123	0.4596	0.5563
150	rs2744475	6	50784880	C	G	Previously reported	ENSG00000008196	TFAP2B	protein_coding	-0.0208	0.0033	2.907e-10	0.7038	-0.0189	0.0031	1.08e-09	0.6985	0.0016	0.0121	0.8948	0.6728	-0.0053	0.0296	0.8579	0.6204	-0.0144	0.0152	0.3435	0.6481
151	rs10944299	6	64750188	A	T	Novel	ENSG00000188107	EYS	protein_coding	0.0174	0.0028	6.644e-10	0.6425	0.0155	0.0026	3.166e-09	0.6243	-0.0054	0.0094	0.5664	0.4016	0.0299	0.0299	0.3173	0.6295	0.012	0.0131	0.3601	0.658
152	rs615210	6	65037533	A	T	Previously reported	ENSG00000188107	EYS	protein_coding	0.0154	0.0028	2.48e-08	0.6931	0.0144	0.0026	1.952e-08	0.6847	-0.0004	0.0091	0.9684	0.682	0.029	0.0129	0.02478	0.6961	0.0086	0.0118	0.4666	0.5307
153	rs240766	6	100954036	A	G	Previously reported	ENSG00000112249	ASCC3	protein_coding	0.0148	0.0024	4.393e-10	0.5647	0.0141	0.0023	6.395e-10	0.5814	0.0112	0.0119	0.3484	0.8575	0.0085	0.0125	0.4991	0.5928	0.0015	0.0137	0.9132	0.7463
154	rs13198473	6	101337779	T	C	Previously reported	ENSG00000270987	RP3-467N11.2		-0.0194	0.0028	4.284e-12	0.4454	-0.0178	0.0027	3.235e-11	0.4287	0.0056	0.0145	0.6968	0.1469	0.0171	0.0256	0.5042	0.4194	-0.0101	0.014	0.4706	0.2762
155	rs4533995	6	101613110	A	T	Novel	-	-	-	0.0176	0.0032	4.848e-08	0.1915	0.0171	0.0031	3.283e-08	0.1849	-0.0005	0.0156	0.9735	0.0812	0.0291	0.0211	0.1669	0.0893	NA	NA	NA	NA
156	rs9377381	6	103146074	T	G	Novel	-	-	-	-0.0161	0.0028	8.258e-09	0.5379	-0.0133	0.0026	1.898e-07	0.5224	-0.0067	0.0085	0.4259	0.4389	0.0005	0.0122	0.9703	0.502	0.02	0.0139	0.1502	0.3892
157	rs263130	6	142928295	A	G	Previously reported	ENSG00000236366	RP11-440G9.1		-0.0143	0.0024	1.766e-09	0.5537	-0.0134	0.0023	7.43e-09	0.5439	0.003	0.0141	0.8289	0.1204	-0.0299	0.0291	0.3042	0.4811	0.0018	0.0129	0.8884	0.6273
158	rs11756123	6	152218079	A	T	Previously reported	ENSG00000091831	ESR1	protein_coding	0.0289	0.0028	9.015e-26	0.3523	0.027	0.0026	1.842e-25	0.3967	0.0126	0.0098	0.1995	0.6938	0.0131	0.0124	0.2933	0.5251	0.0268	0.0147	0.06924	0.7703
159	rs9346921	6	162965339	C	G	Previously reported	ENSG00000185345	PARK2	protein_coding	0.0176	0.0032	3.934e-08	0.2132	0.0164	0.003	3.725e-08	0.2255	0.0198	0.0165	0.2299	0.0787	0.0094	0.0145	0.5142	0.2178	0.0015	0.0125	0.904	0.504
160	rs794116	6	164719942	T	G	Previously reported	-	-	-	-0.0318	0.0057	2.303e-08	0.9427	-0.0254	0.0046	3.905e-08	0.8645	-0.0135	0.0089	0.1288	0.6711	-0.036	0.0449	0.4232	0.8736	-0.0078	0.018	0.6634	0.8744
161	rs13205253	6	165070217	A	G	Previously reported	-	-	-	-0.0177	0.0027	8.923e-11	0.4742	-0.017	0.0026	3.121e-11	0.4544	-0.0119	0.009	0.186	0.3071	-0.0104	0.0312	0.7389	0.3112	-0.0042	0.022	0.8484	0.0919
162	rs11764124	7	1891723	C	G	Previously reported	ENSG00000002822	MAD1L1	protein_coding	0.0307	0.0034	1.743e-19	0.795	0.0306	0.0033	1.789e-20	0.801	0.0339	0.0218	0.1199	0.926	0.0387	0.0377	0.3046	0.842	0.023	0.0209	0.2711	0.9005
163	rs73046641	7	3362230	C	G	Novel	ENSG00000146555	SDK1	protein_coding	0.0187	0.0029	5.898e-11	0.2856	0.015	0.0027	1.69e-08	0.2852	0.0026	0.0097	0.7879	0.2578	-0.0024	0.0132	0.856	0.2791	-0.0199	0.013	0.1275	0.3324
164	rs17133535	7	3583890	C	G	Previously reported	ENSG00000146555	SDK1	protein_coding	0.0207	0.0031	2.971e-11	0.7652	0.0174	0.0029	2.081e-09	0.7632	-0.0091	0.0119	0.4434	0.8416	-0.0045	0.0314	0.886	0.7154	-0.0043	0.0129	0.7383	0.6448
165	rs11978979	7	4026009	A	T	Novel	ENSG00000146555	SDK1	protein_coding	0.0181	0.0031	5.068e-09	0.7323	0.016	0.0029	2.794e-08	0.7378	-0.0027	0.0108	0.8045	0.7902	0.0155	0.0133	0.2453	0.717	-0.0062	0.0194	0.7488	0.8303
166	rs5016805	7	8687909	C	G	Previously reported	ENSG00000122584	NXPH1	protein_coding	-0.0167	0.0029	4.467e-09	0.7079	-0.014	0.0027	3.863e-07	0.7017	0.0126	0.0089	0.1554	0.6383	-0.0147	0.035	0.6745	0.7662	-0.2615	0.1805	0.1473	0.9892
167	rs57126633	7	12120629	C	G	Novel	-	-	-	-0.0208	0.0036	7.495e-09	0.1499	-0.0196	0.0035	2.525e-08	0.1458	0.0283	0.0249	0.255	0.0322	-0.0122	0.0229	0.5949	0.0746	NA	NA	NA	NA
168	rs2160267	7	12276034	A	T	Novel	ENSG00000106460	TMEM106B	protein_coding	0.0234	0.0032	2.294e-13	0.2217	0.0186	0.0029	1.706e-10	0.2509	0.0026	0.0089	0.7721	0.4271	-0.0222	0.0323	0.4919	0.2384	-0.0179	0.0128	0.1634	0.355
169	rs67178766	7	32832484	A	T	Previously reported	ENSG00000105778	AVL9	protein_coding	0.0173	0.0027	1.014e-10	0.6384	0.0151	0.0026	3.954e-09	0.6513	-0.0005	0.01	0.9581	0.7609	0.0487	0.0298	0.1022	0.6254	-0.0271	0.0149	0.06909	0.8086
170	rs1424299	7	37047916	A	T	Previously reported	ENSG00000155849	ELMO1	protein_coding	0.0192	0.0035	2.937e-08	0.1646	0.0193	0.0031	7.847e-10	0.2076	0.0235	0.0089	0.008218	0.4821	0.0119	0.014	0.3949	0.266	0.0165	0.0227	0.469	0.0771
171	rs62460266	7	68406045	T	C	Previously reported	-	-	-	-0.0149	0.0027	4.382e-08	0.5846	-0.016	0.0025	1.574e-10	0.602	-0.018	0.0089	0.04375	0.7225	-0.0236	0.0122	0.05255	0.623	-0.0447	0.019	0.0185	0.8652
172	rs2355326	7	73862307	A	G	Novel	-	-	-	0.0134	0.0024	1.599e-08	0.5016	0.0123	0.0022	3.997e-08	0.5018	-0.0046	0.008	0.5679	0.5637	0.0219	0.0124	0.07749	0.5112	0.015	0.0165	0.3634	0.2305
173	rs56058519	7	73980861	A	G	Previously reported	ENSG00000006704	GTF2IRD1	protein_coding	0.0201	0.0035	6.498e-09	0.1757	0.0191	0.0032	3.713e-09	0.1843	0.002	0.0094	0.8346	0.2618	0.0912	0.0359	0.01109	0.2024	0.0515	0.0243	0.0344	0.0717
174	rs12707523	7	82486467	C	G	Previously reported	ENSG00000186472	PCLO	protein_coding	-0.0198	0.0029	1.372e-11	0.6959	-0.0168	0.0027	5.043e-10	0.7068	0.014	0.0112	0.2128	0.8108	-0.0134	0.0148	0.3668	0.7864	0.0011	0.0139	0.9343	0.7279
175	rs55704657	7	109159444	A	G	Novel	ENSG00000234273	AC073071.1	lincRNA	0.0158	0.0029	4.541e-08	0.3467	0.0148	0.0027	3.607e-08	0.342	-0.0062	0.0107	0.5599	0.194	0.0308	0.0133	0.02061	0.2991	0.0101	0.0144	0.4845	0.5439
176	rs1396172	7	110212702	A	G	Previously reported	-	-	-	0.0142	0.0024	2.023e-09	0.4361	0.0144	0.0023	3.155e-10	0.4295	0.0035	0.0145	0.8079	0.0984	0.0176	0.0128	0.1676	0.3755	0.0243	0.0123	0.04888	0.5437
177	rs10246418	7	111356846	A	T	Novel	-	-	-	-0.0171	0.003	1.209e-08	0.3479	-0.0159	0.0029	2.89e-08	0.3461	0.0147	0.0166	0.3759	0.1471	-0.0068	0.0346	0.8442	0.2126	-0.0135	0.0127	0.2878	0.4487
178	rs12536335	7	114043159	A	G	Previously reported	ENSG00000128573	FOXP2	protein_coding	0.0161	0.0024	4.055e-11	0.5661	0.0135	0.0023	2.535e-09	0.5718	-0.0096	0.0116	0.4089	0.8452	-0.0053	0.0125	0.6702	0.6164	-0.0098	0.0123	0.4225	0.3707
179	rs4730677	7	115015115	A	T	Novel	-	-	-	-0.0205	0.0035	4.721e-09	0.8008	-0.0202	0.0033	8.191e-10	0.7894	-0.037	0.0168	0.02764	0.8609	0.036	0.0284	0.2049	0.7463	-0.0177	0.0128	0.1667	0.6049
180	rs10267771	7	117522058	A	T	Novel	ENSG00000224136	AC007568.1	processed_pseudogene	-0.0193	0.003	9.461e-11	0.6644	-0.0176	0.0028	3.331e-10	0.6841	-0.0138	0.0117	0.239	0.8351	-0.0181	0.0147	0.2179	0.7959	0.0216	0.0156	0.1652	0.8229
181	rs873377	7	121983707	A	T	Previously reported	ENSG00000081803	CADPS2	protein_coding	-0.0199	0.0035	1.33e-08	0.8467	-0.0185	0.0033	2.671e-08	0.8465	-0.0076	0.0114	0.5059	0.8296	-0.0037	0.0404	0.927	0.8533	0.0099	0.0333	0.7661	0.9667
182	rs2718168	7	135131349	C	G	Previously reported	ENSG00000080802	CNOT4	protein_coding	-0.0181	0.0027	3.258e-11	0.6099	-0.0171	0.0025	6.492e-12	0.6181	-0.0082	0.0091	0.3683	0.6825	-0.0024	0.012	0.8424	0.561	-0.0307	0.0138	0.02619	0.7593
183	rs2272095	7	140158851	C	G	Previously reported	ENSG00000133606	MKRN1	protein_coding	0.0167	0.0029	1.279e-08	0.7253	0.0166	0.0028	3.219e-09	0.736	-0.0177	0.0193	0.3613	0.9444	0.029	0.0169	0.0862	0.8415	0.0324	0.0211	0.1245	0.8913
184	rs13251296	8	14200749	C	G	Previously reported	ENSG00000185053	SGCZ	protein_coding	-0.0199	0.0028	2.905e-12	0.285	-0.0182	0.0027	1.107e-11	0.273	-0.0094	0.0141	0.5046	0.1051	0.0081	0.0148	0.5836	0.2012	0.0102	0.0241	0.6722	0.0673
185	rs2255788	8	14626292	C	G	Novel	ENSG00000185053	SGCZ	protein_coding	0.0181	0.003	1.597e-09	0.614	0.0174	0.0029	1.752e-09	0.6283	0.0128	0.0183	0.4843	0.8813	0.0023	0.0282	0.935	0.7202	0.0068	0.0159	0.6689	0.8109
186	rs1454582	8	14976574	C	G	Previously reported	ENSG00000185053	SGCZ	protein_coding	-0.0178	0.0031	1.172e-08	0.7881	-0.0165	0.0029	2.017e-08	0.7958	-0.0006	0.0146	0.9693	0.8986	-0.0117	0.018	0.5158	0.8752	-0.0045	0.016	0.7783	0.8148
187	rs2622542	8	56316741	C	G	Novel	ENSG00000206579	XKR4	protein_coding	-0.0171	0.003	8.664e-09	0.3497	-0.0142	0.0028	3.583e-07	0.3461	-0.0034	0.0143	0.8105	0.1123	0.0054	0.0124	0.6645	0.3857	0.0082	0.0124	0.5115	0.4216
188	rs117838679	8	60510012	A	T	Previously reported	ENSG00000253879	RP11-379I19.3		-0.0351	0.0059	2.699e-09	0.0584	-0.0354	0.0058	1.333e-09	0.0577	-0.046	0.0479	0.3369	0.0159	-0.0554	0.073	0.4479	0.0407	NA	NA	NA	NA
189	rs7008736	8	65543401	C	G	Novel	ENSG00000172817	CYP7B1	protein_coding	0.0194	0.0028	2.281e-12	0.7004	0.018	0.0026	4.86e-12	0.7046	0.0023	0.0115	0.8396	0.8269	0.0203	0.0132	0.1234	0.7134	0.0068	0.0123	0.5789	0.6376
190	rs145701644	8	87966018	T	C	Novel	ENSG00000176571	CNBD1	protein_coding	0.032	0.0057	2.069e-08	0.0571	0.0303	0.0056	6.196e-08	0.0557	-0.0573	0.0444	0.1972	0.011	0.0175	0.0378	0.6424	0.0264	NA	NA	NA	NA
191	rs72665059	8	88220917	A	C	Novel	ENSG00000176571	CNBD1	protein_coding	0.0343	0.0062	3.147e-08	0.0623	0.0332	0.0062	6.647e-08	0.0616	-0.0867	0.0617	0.16	0.0116	0.0636	0.0892	0.4758	0.0267	NA	NA	NA	NA
192	rs78034646	8	94643884	C	G	Previously reported	ENSG00000246662	LINC00535	antisense	0.0167	0.0028	1.392e-09	0.6677	0.0163	0.0027	9.083e-10	0.6829	0.0101	0.0144	0.4821	0.8954	0.001	0.014	0.9428	0.7676	0.0291	0.0155	0.05949	0.8003
193	rs873761	8	129863533	A	T	Previously reported	-	-	-	0.0154	0.0028	2.439e-08	0.6958	0.0141	0.0027	2.097e-07	0.7069	-0.0236	0.0134	0.07802	0.8828	0.0358	0.0358	0.3173	0.8101	0.0304	0.0246	0.2163	0.9258
194	rs76917128	8	143445097	A	C	Previously reported	ENSG00000171045	TSNARE1	protein_coding	-0.051	0.0091	1.863e-08	0.0199	-0.041	0.0079	2e-07	0.0267	-0.0043	0.0233	0.8521	0.0391	-0.0362	0.0419	0.387	0.0221	-0.0095	0.0249	0.7031	0.0648
195	rs7873831	9	11075336	A	T	Novel	-	-	-	0.0186	0.0028	4.429e-11	0.3696	0.0165	0.0026	2.096e-10	0.3865	0.003	0.0088	0.7351	0.4075	0.0148	0.0258	0.5662	0.5132	0.0014	0.0133	0.9171	0.6858
196	rs7865888	9	11140428	C	G	Novel	-	-	-	-0.0255	0.0036	1.4e-12	0.1888	-0.0245	0.0035	3.199e-12	0.1856	-0.0029	0.0178	0.8706	0.1163	-0.0088	0.0439	0.8411	0.1235	NA	NA	NA	NA
197	rs1580541	9	11270091	T	C	Novel	-	-	-	0.0147	0.0027	4.989e-08	0.5362	0.0125	0.0026	1.2e-06	0.5258	-0.0089	0.0114	0.4334	0.3258	0.0077	0.0281	0.7845	0.4976	-0.0114	0.0132	0.3878	0.552
198	rs7858940	9	11582349	C	G	Previously reported	-	-	-	-0.0184	0.0026	9.678e-13	0.3721	-0.0172	0.0025	4.017e-12	0.3909	0.0017	0.0087	0.8456	0.6072	-0.076	0.0288	0.008318	0.3674	-0.0378	0.0871	0.664	0.0146
199	rs606472	9	13703275	A	T	Previously reported	-	-	-	-0.0163	0.0028	8.749e-09	0.6664	-0.0166	0.0026	1.657e-10	0.6197	-0.0127	0.011	0.2478	0.2093	-0.0191	0.0121	0.1132	0.4877	-0.0251	0.013	0.05344	0.3377
200	rs1413174	9	31245966	A	T	Previously reported	-	-	-	-0.0195	0.0029	1.771e-11	0.3437	-0.0184	0.0028	7.302e-11	0.3338	0.0243	0.0188	0.1962	0.1059	-0.0255	0.0282	0.3659	0.264	-0.0108	0.0243	0.6567	0.0741
201	rs11790404	9	31321544	A	G	Novel	-	-	-	-0.0153	0.0027	1.846e-08	0.4507	-0.0142	0.0025	2.197e-08	0.4294	-0.0095	0.0106	0.3709	0.2062	-0.0021	0.0124	0.8642	0.4107	-0.003	0.0192	0.8738	0.1302
202	rs10973156	9	36986784	A	T	Novel	ENSG00000196092	PAX5	protein_coding	-0.0154	0.0028	2.571e-08	0.3073	-0.0114	0.0026	9.122e-06	0.3256	0.0142	0.0087	0.1014	0.5199	0.0011	0.0125	0.9318	0.3394	0.0075	0.014	0.5947	0.2615
203	rs7020830	9	37085184	A	T	Previously reported	ENSG00000233137	RP11-220I1.1		0.0196	0.0027	9.058e-13	0.6453	0.0171	0.0025	1.4e-11	0.6423	0.0017	0.0087	0.842	0.5563	-0.0186	0.0293	0.5256	0.6883	-0.0032	0.0142	0.8218	0.7784
204	rs10973207	9	37100525	T	G	Previously reported	-	-	-	0.0283	0.0034	9.302e-17	0.1778	0.0261	0.0032	6.473e-16	0.1701	-0.0084	0.0169	0.6209	0.0585	0.0176	0.0171	0.302	0.1436	0.0094	0.0202	0.6421	0.0958
205	rs506981	9	37351348	A	T	Previously reported	ENSG00000147905	ZCCHC7	protein_coding	0.0185	0.0028	4.673e-11	0.6374	0.0147	0.0026	1.131e-08	0.6193	-0.0029	0.009	0.7506	0.3824	0.0057	0.0129	0.6588	0.6489	-0.023	0.0131	0.07795	0.6944
206	rs7860922	9	37394373	C	G	Previously reported	-	-	-	0.024	0.0036	2.618e-11	0.1846	0.0222	0.0034	6.831e-11	0.1845	0.0237	0.0147	0.1069	0.1837	0.0002	0.0309	0.9948	0.2106	-0.0111	0.0163	0.4959	0.1758
207	rs7048273	9	37538385	A	G	Novel	ENSG00000147912	FBXO10	nonsense_mediated_decay	-0.0145	0.0025	8.021e-09	0.6223	-0.0125	0.0023	6.629e-08	0.6037	0.0049	0.0085	0.5626	0.3687	-0.0206	0.0123	0.09503	0.5505	0.0116	0.0138	0.3993	0.725
208	rs2279353	9	84303026	A	G	Novel	ENSG00000196781	TLE1	protein_coding	0.0215	0.0039	2.744e-08	0.1051	0.0219	0.0037	2.921e-09	0.1023	0.0309	0.0165	0.06114	0.0702	0.0015	0.0215	0.9437	0.0876	0.0398	0.0223	0.07417	0.0857
209	rs7023933	9	96225478	A	T	Previously reported	ENSG00000048828	FAM120A	protein_coding	-0.0284	0.0036	1.368e-15	0.8331	-0.0215	0.0032	1.246e-11	0.7785	0.0121	0.0087	0.1647	0.4446	0.0013	0.0145	0.9261	0.7776	-0.0265	0.0156	0.08902	0.8267
210	rs10821143	9	96263813	C	G	Novel	ENSG00000048828	FAM120A	protein_coding	-0.0209	0.0027	2.908e-14	0.3505	-0.018	0.0025	1.444e-12	0.347	0.0032	0.0157	0.8384	0.0818	0.0169	0.0128	0.1859	0.3188	-0.0044	0.0119	0.7133	0.4562
211	rs28474857	9	98247204	T	C	Previously reported	ENSG00000185920	PTCH1	protein_coding	0.0298	0.0043	2.789e-12	0.1024	0.0287	0.0039	2.179e-13	0.1048	0.0196	0.0116	0.0904	0.1383	0.0318	0.023	0.1666	0.0694	0.0285	0.0216	0.1882	0.081
212	rs78027612	9	109089061	T	C	Previously reported	ENSG00000234323	RP11-308N19.1		-0.0608	0.01	1.132e-09	0.9812	-0.0584	0.0098	2.784e-09	0.9814	NA	NA	NA	NA	0.0075	0.0521	0.8858	0.9862	NA	NA	NA	NA
213	rs1928984	9	119733957	C	G	Previously reported	ENSG00000148219	ASTN2	protein_coding	0.0234	0.0031	4.388e-14	0.7176	0.0224	0.0029	1.904e-14	0.7174	-0.0018	0.0129	0.889	0.7605	0.0485	0.0258	0.06013	0.5979	0.0222	0.0134	0.09758	0.6996
214	rs144557850	9	120058333	T	C	Novel	ENSG00000148219	ASTN2	protein_coding	-0.0314	0.0055	1.114e-08	0.0643	-0.0304	0.0054	1.492e-08	0.0624	0.0213	0.0374	0.5686	0.0127	-0.0332	0.0317	0.295	0.0345	NA	NA	NA	NA
215	rs2149354	9	120516800	A	T	Previously reported	-	-	-	0.0183	0.0029	4.562e-10	0.249	0.0157	0.0027	8.123e-09	0.2506	-0.0004	0.0097	0.9644	0.2594	-0.007	0.0133	0.6004	0.2755	-0.0533	0.0709	0.4524	0.0124
216	rs12336873	9	122675981	T	C	Previously reported	-	-	-	-0.0197	0.0027	6.027e-13	0.3871	-0.019	0.0025	1.163e-14	0.4033	-0.0077	0.0082	0.3465	0.4312	-0.0297	0.012	0.01304	0.4101	-0.0198	0.0136	0.1459	0.7281
217	rs10819035	9	127885234	C	G	Previously reported	ENSG00000173611	SCAI	protein_coding	-0.0179	0.0028	2.979e-10	0.2941	-0.0174	0.0026	3.458e-11	0.2849	-0.0204	0.0127	0.1071	0.1329	-0.0058	0.0151	0.7035	0.1969	-0.0131	0.0125	0.2912	0.3083
218	rs113727800	9	140258802	A	G	Previously reported	ENSG00000187609	EXD3	protein_coding	0.0351	0.004	3.224e-18	0.135	0.0282	0.0037	4.266e-14	0.1332	-0.0165	0.0121	0.1717	0.143	-0.0328	0.0239	0.1703	0.069	-0.0005	0.0382	0.9888	0.0309
219	rs17286047	10	63646099	C	G	Novel	-	-	-	0.0174	0.0031	1.998e-08	0.3306	0.017	0.003	1.632e-08	0.3194	0.0201	0.0194	0.3002	0.1027	-0.0134	0.0317	0.6725	0.2082	0.0097	0.0208	0.641	0.1132
220	rs942093	10	77626488	C	G	Previously reported	ENSG00000148655	C10orf11	protein_coding	-0.0165	0.0029	1.651e-08	0.2682	-0.0154	0.0028	2.929e-08	0.2577	0.0111	0.014	0.4281	0.1042	-0.0196	0.0153	0.1989	0.1912	-0.0043	0.0349	0.9027	0.0345
221	rs10883808	10	104721126	A	T	Previously reported	ENSG00000148842	CNNM2	protein_coding	0.0256	0.0045	1.311e-08	0.914	0.0215	0.004	8.982e-08	0.8938	0.0111	0.0183	0.5444	0.9418	-0.0083	0.0165	0.6134	0.8375	0.0108	0.0132	0.4118	0.7311
222	rs67700133	10	106460609	A	T	Novel	ENSG00000156395	SORCS3	protein_coding	-0.0234	0.0033	1.321e-12	0.7437	-0.0214	0.0032	2.476e-11	0.7513	0.0101	0.0174	0.5616	0.8763	0.0488	0.0347	0.1596	0.7911	-0.0053	0.0275	0.8472	0.9449
223	rs11596250	10	106544393	C	G	Previously reported	ENSG00000156395	SORCS3	protein_coding	0.0248	0.0031	2.339e-15	0.7866	0.0233	0.003	9.247e-15	0.7942	-0.0109	0.0204	0.595	0.9522	-0.0003	0.0186	0.9885	0.8797	0.0208	0.0319	0.5142	0.9607
224	rs790729	10	106809678	C	G	Novel	ENSG00000156395	SORCS3	protein_coding	-0.0209	0.0033	2.414e-10	0.2506	-0.0184	0.0031	3.699e-09	0.2693	0.026	0.0119	0.0289	0.5639	-0.0404	0.0314	0.1982	0.2933	-0.0382	0.0182	0.03583	0.1419
225	rs17119214	10	107371475	C	G	Novel	-	-	-	-0.0195	0.0035	2.531e-08	0.2094	-0.0176	0.0034	1.717e-07	0.2104	0.0028	0.0136	0.8369	0.2491	-0.0211	0.0381	0.5797	0.1624	0.0598	0.04	0.1349	0.0523
226	rs79855128	10	114941766	C	G	Previously reported	-	-	-	-0.0682	0.0105	8.287e-11	0.9792	-0.0535	0.0091	3.626e-09	0.9619	-0.0036	0.0209	0.8632	0.8913	0.0033	0.0723	0.9636	0.9556	-0.0398	0.04	0.3197	0.9715
227	rs7071927	10	134954529	T	C	Previously reported	ENSG00000235264	RPL5P28	processed_pseudogene	0.0203	0.0029	2.041e-12	0.3609	0.0181	0.0027	1.513e-11	0.3583	0.0022	0.0086	0.7942	0.3441	0.0083	0.0127	0.5142	0.3719	0.033	0.0376	0.3801	0.0646
228	rs75709474	11	370303	T	C	Previously reported	ENSG00000182272	B4GALNT4	protein_coding	-0.0265	0.0044	1.457e-09	0.0995	-0.0254	0.0043	4.342e-09	0.0978	0.0294	0.0278	0.2896	0.0225	-0.0567	0.0468	0.2257	0.1245	NA	NA	NA	NA
229	rs61881742	11	16283003	A	G	Novel	ENSG00000110693	SOX6	protein_coding	0.0223	0.0036	7.101e-10	0.1542	0.0212	0.0035	1.436e-09	0.1498	-0.0036	0.022	0.8681	0.0411	0.0068	0.0197	0.7294	0.1056	NA	NA	NA	NA
230	rs10219275	11	27999873	C	G	Novel	ENSG00000255094	RP11-406D1.2		-0.0242	0.004	1.447e-09	0.1406	-0.0224	0.0038	2.626e-09	0.1481	0.0093	0.0187	0.619	0.1188	-0.039	0.0378	0.3022	0.1696	-0.0151	0.0148	0.3076	0.2666
231	rs7951682	11	28651894	C	G	Previously reported	-	-	-	-0.0232	0.0027	2.547e-17	0.368	-0.0208	0.0025	6.039e-17	0.4001	-0.0039	0.0089	0.6586	0.6223	0.0002	0.0123	0.9855	0.3778	-0.0266	0.0144	0.06481	0.7615
232	rs2680293	11	29775167	C	G	Previously reported	ENSG00000254734	CTD-3138F19.1		0.019	0.0032	2.903e-09	0.3435	0.017	0.003	1.222e-08	0.3511	-0.0012	0.0117	0.9183	0.4678	0.0185	0.0254	0.4664	0.4455	0.0057	0.0134	0.6706	0.306
233	rs3026389	11	31813529	C	G	Previously reported	ENSG00000007372	PAX6	protein_coding	0.0211	0.0032	5.096e-11	0.2058	0.0169	0.0029	4.601e-09	0.2616	0.0016	0.0086	0.8512	0.5255	-0.008	0.0259	0.7574	0.3852	-0.0055	0.0117	0.6377	0.4938
234	rs79333984	11	32612316	A	T	Previously reported	ENSG00000149100	EIF3M	protein_coding	0.0435	0.0062	2.274e-12	0.9465	0.0425	0.0061	4.048e-12	0.9473	0.0158	0.0452	0.7267	0.982	-0.0847	0.1016	0.4045	0.9794	NA	NA	NA	NA
235	rs62618693	11	32956492	T	C	Previously reported	ENSG00000060749	QSER1	protein_coding	-0.0531	0.0073	3.509e-13	0.0405	-0.0414	0.0063	5.141e-11	0.0365	0.1405	0.0949	0.1385	0.0132	-0.0097	0.0126	0.4432	0.025	NA	NA	NA	NA
236	rs11038752	11	46072537	T	C	Novel	ENSG00000135365	PHF21A	protein_coding	0.0172	0.0031	4.999e-08	0.1763	0.017	0.003	1.074e-08	0.1709	-0.0042	0.0139	0.7623	0.0914	0.0728	0.0468	0.1198	0.1021	0.0363	0.0173	0.0364	0.1345
237	rs11039103	11	47148663	A	G	Novel	ENSG00000149179	C11orf49	protein_coding	0.0567	0.0104	4.978e-08	0.0245	0.0569	0.01	1.115e-08	0.0254	NA	NA	NA	NA	-0.0394	0.1359	0.7719	0.012	0.0661	0.0359	0.06559	0.0377
238	rs147463152	11	47458640	A	T	Novel	ENSG00000165917	RAPSN	protein_coding	-0.0378	0.0059	1.014e-10	0.95	-0.0393	0.0058	8.609e-12	0.9512	-0.0077	0.0413	0.853	0.9884	-0.1049	0.0329	0.001405	0.9665	NA	NA	NA	NA
239	rs147838379	11	47842315	C	G	Novel	ENSG00000030066	NUP160	protein_coding	0.0412	0.0064	1.215e-10	0.0495	0.0401	0.0063	2.456e-10	0.049	-0.0851	0.0611	0.1637	0.0122	0.0854	0.0758	0.2599	0.0352	NA	NA	NA	NA
240	rs11039729	11	48439140	C	G	Previously reported	ENSG00000182565	OR4C2P	unprocessed_pseudogene	-0.0314	0.0047	2.794e-11	0.9163	-0.0253	0.0043	3.626e-09	0.9085	0.0118	0.0212	0.5775	0.9503	-0.0037	0.019	0.8456	0.8865	0.0072	0.0156	0.644	0.8154
241	rs1812997	11	48696598	A	G	Previously reported	-	-	-	0.0286	0.0051	2.055e-08	0.0988	0.0258	0.0047	5.769e-08	0.1048	0.0099	0.0196	0.6133	0.0884	0.0368	0.0439	0.4019	0.1375	-0.0007	0.019	0.9706	0.1979
242	rs79249417	11	49130747	A	T	Previously reported	ENSG00000255338	RP11-107P7.2		-0.0281	0.0044	2.508e-10	0.9069	-0.0231	0.0039	3.678e-09	0.8935	-0.0117	0.0121	0.3359	0.8416	-0.0081	0.0178	0.6499	0.8701	0.0132	0.0164	0.4205	0.8224
243	rs7932091	11	57618068	A	T	Previously reported	-	-	-	-0.0207	0.0027	1.25e-14	0.6681	-0.0197	0.0026	5.45e-14	0.6812	0.0043	0.0138	0.7527	0.8864	-0.0097	0.0343	0.7773	0.8156	-0.0167	0.0178	0.3494	0.8732
244	rs35723406	11	61111346	C	G	Previously reported	ENSG00000162144	CYB561A3	protein_coding	0.0227	0.0041	3.067e-08	0.8866	0.0217	0.004	5.686e-08	0.8893	-0.025	0.03	0.4052	0.9778	0.018	0.0227	0.4272	0.9221	NA	NA	NA	NA
245	rs174548	11	61571348	C	G	Previously reported	ENSG00000149485	FADS1	protein_coding	-0.019	0.003	2.408e-10	0.6743	-0.0189	0.0029	4.004e-11	0.6747	-0.0321	0.0136	0.01826	0.7905	0.0596	0.0297	0.04478	0.5562	-0.0205	0.0151	0.1746	0.5731
246	rs1807304	11	63859751	A	G	Previously reported	ENSG00000133315	MACROD1	protein_coding	0.0199	0.0027	2.903e-13	0.75	0.0189	0.0026	2.814e-13	0.7594	-0.0107	0.0132	0.4164	0.893	0.0148	0.0161	0.3585	0.8245	0.0319	0.0176	0.06946	0.8428
247	rs7127852	11	73311373	A	T	Previously reported	ENSG00000054965	FAM168A	protein_coding	-0.02	0.0035	1.575e-08	0.8179	-0.0174	0.0032	7.541e-08	0.7773	-0.0045	0.0092	0.6244	0.4842	0.0368	0.033	0.2648	0.7607	-0.0087	0.0333	0.793	0.9605
248	rs511740	11	83335034	T	C	Previously reported	ENSG00000150672	DLG2	protein_coding	-0.0159	0.0026	7.534e-10	0.3545	-0.0137	0.0025	2.696e-08	0.353	-0.0085	0.0102	0.4059	0.2136	0.0466	0.0295	0.1142	0.4033	0.0181	0.0123	0.1424	0.5127
249	rs16914098	11	88233195	A	T	Novel	ENSG00000168959	GRM5	protein_coding	-0.0206	0.0036	8.189e-09	0.149	-0.0211	0.0034	5.186e-10	0.148	-0.0198	0.0119	0.09582	0.1529	-0.0383	0.019	0.04427	0.1154	0.0118	0.089	0.8942	0.0115
250	rs11021644	11	88608787	C	G	Novel	ENSG00000168959	GRM5	protein_coding	-0.02	0.0028	3.474e-13	0.2971	-0.0199	0.0028	6.567e-13	0.2929	0.021	0.025	0.4009	0.0645	-0.05	0.0325	0.1239	0.2198	-0.0835	0.0513	0.1036	0.0221
251	rs11018506	11	88873421	T	C	Novel	-	-	-	-0.0172	0.0028	4.268e-10	0.6612	-0.0166	0.0026	1.175e-10	0.6825	-0.0072	0.0125	0.5629	0.8767	-0.0146	0.0095	0.1248	0.7711	-0.0174	0.0132	0.1875	0.7683
252	rs1836798	11	112931625	A	G	Novel	ENSG00000149294	NCAM1	processed_transcript	-0.0235	0.0035	1.884e-11	0.7839	-0.022	0.0032	7.288e-12	0.75	-0.0189	0.0107	0.07715	0.6496	-0.0217	0.0264	0.4111	0.6804	-0.0036	0.014	0.7971	0.4
253	rs12785741	11	113108387	C	G	Novel	ENSG00000149294	NCAM1	protein_coding	-0.0163	0.0028	8.837e-09	0.3111	-0.0153	0.0027	1.341e-08	0.2984	0.0182	0.0176	0.3017	0.0688	0.0024	0.0149	0.8743	0.2106	-0.0416	0.0206	0.04333	0.0933
254	rs45495397	11	113195141	A	G	Previously reported	ENSG00000149292	TTC12	protein_coding	-0.0439	0.0068	8.543e-11	0.0408	-0.0434	0.0067	8.856e-11	0.04	-0.0838	0.0661	0.2049	0.0102	-0.0004	0.0467	0.9928	0.0173	NA	NA	NA	NA
255	rs11214603	11	113279922	A	G	Previously reported	ENSG00000149295	DRD2	protein_coding	-0.015	0.0024	2.396e-10	0.537	-0.0133	0.0023	7.019e-09	0.5125	-0.0159	0.0142	0.2608	0.1105	0.0216	0.0112	0.05402	0.3985	-0.0034	0.0182	0.8517	0.0652
256	rs4936276	11	113365141	C	G	Previously reported	-	-	-	0.0299	0.0027	9.029e-28	0.6351	0.0278	0.0026	2.926e-27	0.6496	0.0057	0.0111	0.6092	0.8206	0.0089	0.0134	0.5067	0.7119	0.0178	0.0347	0.6081	0.9648
257	rs117634635	11	113375106	A	G	Novel	-	-	-	0.041	0.0074	3.064e-08	0.0312	0.0381	0.0072	9.698e-08	0.0315	NA	NA	NA	NA	0.0111	0.0313	0.722	0.0417	-0.0543	0.0612	0.3749	0.0121
258	rs73004016	11	113444727	T	C	Novel	-	-	-	0.031	0.0044	1.111e-12	0.8902	0.0297	0.0043	5.444e-12	0.8931	-0.0297	0.0334	0.373	0.9788	0.0191	0.0272	0.4826	0.9468	NA	NA	NA	NA
259	rs61903066	11	113551180	A	T	Novel	-	-	-	0.0231	0.0039	2.898e-09	0.125	0.0226	0.0038	2.825e-09	0.1221	-0.0077	0.0289	0.7912	0.023	0.0235	0.0209	0.2623	0.0902	NA	NA	NA	NA
260	rs67593439	11	133353091	A	G	Previously reported	ENSG00000183715	OPCML	protein_coding	-0.0194	0.0033	4.783e-09	0.191	-0.0187	0.003	3.628e-10	0.2035	-0.0142	0.009	0.117	0.2808	-0.0119	0.0138	0.3869	0.2865	-0.0267	0.0178	0.133	0.1281
261	rs612823	11	133834104	T	C	Previously reported	-	-	-	0.0157	0.0027	4.005e-09	0.5873	0.0139	0.0025	2.22e-08	0.5921	0.0185	0.0095	0.05265	0.741	-0.0089	0.0118	0.4512	0.6279	-0.0076	0.0128	0.5519	0.3881
262	rs12315711	12	2346830	A	T	Previously reported	ENSG00000151067	CACNA1C	protein_coding	0.0184	0.0027	5.833e-12	0.3316	0.0175	0.0025	3.292e-12	0.3399	0.0128	0.0085	0.1314	0.4766	0.0127	0.0132	0.3358	0.2864	-0.0016	0.025	0.949	0.0604
263	rs17480665	12	24165907	A	T	Previously reported	-	-	-	-0.0209	0.0032	8.163e-11	0.199	-0.0198	0.0031	3.108e-10	0.1943	0.0132	0.0173	0.4462	0.0695	-0.0173	0.0489	0.7235	0.0952	NA	NA	NA	NA
264	rs80231107	12	24194300	T	C	Novel	-	-	-	-0.054	0.0095	1.357e-08	0.0194	-0.054	0.0094	7.917e-09	0.0192	NA	NA	NA	NA	-0.0555	0.0559	0.321	0.0121	NA	NA	NA	NA
265	rs2056159	12	39270417	C	G	Previously reported	ENSG00000139117	CPNE8	protein_coding	0.0179	0.0032	2.225e-08	0.6499	0.0176	0.0031	1.597e-08	0.6613	0.0222	0.0263	0.3986	0.93	-0.0393	0.0316	0.2136	0.7987	0.0223	0.0169	0.187	0.8277
266	rs2638271	12	40541034	C	G	Novel	ENSG00000260943	RP11-476D10.1		-0.0196	0.0034	8.168e-09	0.2469	-0.0188	0.0032	4.593e-09	0.2521	0.0111	0.0166	0.5037	0.1424	-0.0366	0.0276	0.1848	0.2998	-0.0216	0.0132	0.1018	0.3885
267	rs2363585	12	60791165	A	T	Previously reported	-	-	-	-0.0145	0.0027	4.689e-08	0.3794	-0.0122	0.0025	9.561e-07	0.3718	0.0108	0.0092	0.2426	0.3194	-0.0129	0.0133	0.3338	0.3006	-0.0051	0.0121	0.6746	0.3696
268	rs12582921	12	61083597	A	T	Novel	-	-	-	0.019	0.0033	8.543e-09	0.7692	0.0178	0.0032	2.331e-08	0.7753	0.013	0.0206	0.528	0.9085	-0.0356	0.0339	0.2937	0.8161	0.0026	0.0169	0.8777	0.8346
269	rs1920096	12	62554918	A	T	Novel	ENSG00000198673	FAM19A2	protein_coding	-0.0234	0.0042	2.501e-08	0.8934	-0.0202	0.0039	2.137e-07	0.8741	0.0191	0.0194	0.3242	0.9433	0.0021	0.0363	0.9539	0.7952	-0.0099	0.0131	0.4507	0.6652
270	rs11608507	12	84247859	A	T	Novel	-	-	-	-0.019	0.0034	2.3e-08	0.7956	-0.0192	0.0033	8.781e-09	0.8002	-0.0382	0.0236	0.1055	0.938	-0.0039	0.037	0.9161	0.8495	-0.0118	0.0385	0.7592	0.9717
271	rs56051015	12	84497937	C	G	Previously reported	-	-	-	-0.0197	0.0033	2.165e-09	0.817	-0.0185	0.0032	4.909e-09	0.8246	-0.0375	0.0165	0.02328	0.9271	0.0349	0.0178	0.04942	0.8649	-0.0098	0.0237	0.6786	0.9313
272	rs77252902	12	84775595	A	G	Previously reported	-	-	-	-0.0178	0.0032	2.091e-08	0.798	-0.0172	0.0031	1.698e-08	0.8024	-0.0397	0.0184	0.03104	0.9432	0.0059	0.0144	0.6842	0.7545	-0.0108	0.0223	0.6286	0.9241
273	rs56157623	12	118825967	C	G	Previously reported	ENSG00000111707	SUDS3	protein_coding	-0.0214	0.0037	7.311e-09	0.837	-0.0215	0.0037	3.906e-09	0.8397	-0.0247	0.0296	0.404	0.9602	-0.0144	0.0445	0.7462	0.8927	-0.0578	0.0667	0.3862	0.978
274	rs34179846	12	120917722	T	C	Novel	ENSG00000088986	DYNLL1	protein_coding	-0.0221	0.0039	1.665e-08	0.8988	-0.0218	0.0038	1.306e-08	0.9009	-0.0485	0.033	0.1418	0.9818	0.0143	0.0292	0.623	0.9552	NA	NA	NA	NA
275	rs146590204	12	121363727	D	I	Previously reported	-	-	-	0.036	0.0063	1.343e-08	0.6382	0.0315	0.0061	2.977e-07	0.6468	-0.0543	0.0274	0.0472	0.8093	NA	NA	NA	NA	NA	NA	NA	NA
276	rs12423334	12	121949277	T	C	Previously reported	ENSG00000089094	KDM2B	protein_coding	0.0172	0.0028	8.055e-10	0.3733	0.0143	0.0027	7.34e-08	0.3612	-0.0217	0.0147	0.1389	0.0942	-0.0135	0.0127	0.2872	0.3824	0.0047	0.0183	0.7982	0.2135
277	rs2682431	12	123703226	A	T	Previously reported	ENSG00000051825	MPHOSPH9	protein_coding	0.0191	0.0034	1.932e-08	0.7838	0.0196	0.0033	1.997e-09	0.7484	0.0152	0.0128	0.235	0.2647	0.0701	0.0274	0.01052	0.6641	NA	NA	NA	NA
278	rs1322954	13	53767633	C	G	Previously reported	-	-	-	-0.02	0.0027	2.967e-13	0.6136	-0.0168	0.0025	3.202e-11	0.6323	-0.0015	0.0105	0.8865	0.7855	0.0083	0.0133	0.5342	0.716	0.0197	0.0151	0.1915	0.7931
279	rs1443918	13	54034124	A	T	Previously reported	-	-	-	0.0247	0.0029	1.041e-17	0.3847	0.0205	0.0026	8.981e-15	0.3803	-0.004	0.0092	0.6658	0.3549	0.0065	0.0125	0.6056	0.3413	0.0003	0.0129	0.9813	0.3842
280	rs9597590	13	58272421	A	T	Novel	ENSG00000118946	PCDH17	protein_coding	0.0175	0.003	7.821e-09	0.246	0.0166	0.0029	6.176e-09	0.2381	0.0064	0.0174	0.7136	0.0673	0.0174	0.0144	0.2276	0.2412	-0.0075	0.0193	0.6999	0.1141
281	rs9538492	13	60228658	T	C	Previously reported	-	-	-	0.0236	0.0034	3.919e-12	0.7299	0.0222	0.0033	1.848e-11	0.7368	-0.0152	0.0303	0.6155	0.908	-0.0141	0.0237	0.5509	0.7852	0.0149	0.0211	0.4801	0.8809
282	rs9538559	13	60643461	C	G	Previously reported	ENSG00000139734	DIAPH3	protein_coding	-0.0203	0.0034	2.344e-09	0.2458	-0.019	0.0032	4.981e-09	0.241	-0.0028	0.014	0.8415	0.2275	-0.024	0.0326	0.4616	0.2057	-0.0033	0.0212	0.8763	0.1021
283	rs8002178	13	66585796	A	T	Previously reported	-	-	-	-0.0208	0.0036	7.616e-09	0.8583	-0.0194	0.0033	2.502e-09	0.8479	-0.0186	0.0102	0.06741	0.7722	0.0011	0.0183	0.9512	0.8756	-0.0111	0.0151	0.4634	0.8115
284	rs75630586	13	67666744	C	G	Previously reported	ENSG00000184226	PCDH9	protein_coding	-0.0273	0.0043	2.906e-10	0.8893	-0.0252	0.0041	5.689e-10	0.8917	-0.0218	0.0153	0.1545	0.9091	0.0252	0.0219	0.2488	0.9169	-0.2398	0.1815	0.1864	0.9896
285	rs9600257	13	74883036	A	G	Novel	-	-	-	-0.0158	0.0029	4.035e-08	0.2414	-0.0137	0.0027	3.869e-07	0.2802	-0.019	0.0118	0.1089	0.8162	0.0158	0.0125	0.2071	0.447	0.0108	0.0163	0.507	0.199
286	rs9545408	13	80923439	A	G	Novel	-	-	-	0.0169	0.0028	2.721e-09	0.3041	0.0163	0.0027	1.048e-09	0.2923	0.0084	0.0158	0.5941	0.0757	0.0116	0.0135	0.3902	0.2395	0.0103	0.0187	0.5824	0.169
287	rs7990700	13	82744744	A	T	Previously reported	-	-	-	0.0155	0.0027	1.67e-08	0.3706	0.015	0.0026	4.066e-09	0.3652	-0.004	0.0118	0.7332	0.163	-0.0103	0.0268	0.7007	0.3332	0.0302	0.0118	0.0107	0.4694
288	rs61960213	13	85247556	C	G	Previously reported	-	-	-	0.0177	0.0031	1.561e-08	0.215	0.0164	0.0029	2.243e-08	0.2118	-0.0075	0.0164	0.6454	0.0823	0.0178	0.0143	0.2138	0.2513	0.0025	0.0155	0.8704	0.2013
289	rs4559792	13	92867011	A	T	Previously reported	ENSG00000179399	GPC5	protein_coding	-0.0169	0.003	2.566e-08	0.7787	-0.0146	0.0028	1.631e-07	0.774	-0.0001	0.0098	0.9926	0.7272	0.0075	0.0138	0.5884	0.731	-0.0307	0.0304	0.313	0.956
290	rs7326707	13	92924572	T	G	Novel	ENSG00000179399	GPC5	protein_coding	-0.02	0.0032	4.676e-10	0.2045	-0.0168	0.0028	3.127e-09	0.2232	-0.0013	0.0116	0.9127	0.1389	0.0012	0.0094	0.9027	0.2482	-0.0176	0.0112	0.1152	0.4954
291	rs9524020	13	94018047	A	T	Previously reported	ENSG00000183098	GPC6	protein_coding	0.0207	0.0034	1.133e-09	0.2224	0.0184	0.0032	8.955e-09	0.2615	-0.0171	0.012	0.1542	0.4544	0.0309	0.03	0.303	0.3496	0.0269	0.0169	0.1114	0.8159
292	rs116988021	13	96306160	C	G	Novel	ENSG00000247400	DNAJC3-AS1		0.0306	0.0054	1.218e-08	0.9378	0.0301	0.0053	1.061e-08	0.9391	0.0185	0.0423	0.6609	0.9873	0.022	0.0287	0.4448	0.9534	NA	NA	NA	NA
293	rs56321769	14	42078975	C	G	Novel	ENSG00000165379	LRFN5	protein_coding	-0.0203	0.0032	2.221e-10	0.2934	-0.02	0.0031	2.121e-10	0.2875	-0.0096	0.02	0.6312	0.1006	-0.0101	0.0334	0.7624	0.238	-0.0259	0.0643	0.6871	0.0183
294	rs1763255	14	42579122	A	T	Novel	-	-	-	0.0166	0.0028	4.36e-09	0.315	0.0136	0.0026	1.005e-07	0.3336	-0.0064	0.0087	0.4647	0.4825	0.0072	0.0122	0.5565	0.3727	0.0009	0.0129	0.9452	0.357
295	rs11623742	14	75113506	T	C	Novel	-	-	-	-0.0156	0.0028	2.41e-08	0.5575	-0.0133	0.0027	6.67e-07	0.5776	0.0011	0.0148	0.9418	0.9053	0.0318	0.0131	0.0153	0.6648	-0.0368	0.0254	0.1471	0.9362
296	rs45599947	14	75230953	T	C	Novel	ENSG00000119596	YLPM1	protein_coding	0.0372	0.0053	2.238e-12	0.0729	0.0379	0.0052	5.083e-13	0.0718	0.0884	0.0409	0.03056	0.016	0.0054	0.0681	0.9367	0.0447	NA	NA	NA	NA
297	rs8008346	14	103234396	C	G	Novel	ENSG00000259508	RP11-661D19.3		-0.0181	0.0031	8.144e-09	0.7974	-0.0168	0.0028	2.193e-09	0.7803	-0.0005	0.0093	0.9548	0.7121	-0.024	0.0136	0.07785	0.7407	-0.0197	0.0134	0.1414	0.6403
298	rs754287	14	103997525	A	T	Novel	ENSG00000166166	TRMT61A	protein_coding	-0.0214	0.0028	3.135e-14	0.3661	-0.018	0.0026	2.175e-12	0.3877	0.0051	0.009	0.5667	0.5098	-0.002	0.0124	0.8721	0.4277	-0.0102	0.0123	0.4062	0.5376
299	rs113644913	14	104395926	A	G	Novel	ENSG00000156414	TDRD9	protein_coding	0.026	0.0045	7.579e-09	0.1154	0.0258	0.0045	7.621e-09	0.114	-0.0201	0.0421	0.6331	0.0204	0.1123	0.0735	0.1262	0.0384	NA	NA	NA	NA
300	rs9888716	15	29850447	A	T	Previously reported	ENSG00000104059	FAM189A1	protein_coding	0.0241	0.0041	4.836e-09	0.1134	0.0242	0.004	1.348e-09	0.1099	0.0486	0.0289	0.09277	0.0233	0.0237	0.0238	0.318	0.0711	-0.0388	0.0519	0.4552	0.0166
301	rs36035696	15	37664876	D	I	Previously reported	ENSG00000259434	RP11-720L8.1		-0.0349	0.0063	2.442e-08	0.3647	-0.0303	0.006	5.502e-07	0.3647	0.0284	0.0218	0.1931	0.3615	NA	NA	NA	NA	-0.2381	0.1682	0.1568	0.5932
302	rs56279249	15	38915313	C	G	Previously reported	-	-	-	0.0213	0.0033	1.224e-10	0.1733	0.0206	0.0032	7.055e-11	0.1666	0.0205	0.0155	0.1865	0.0828	0.0038	0.019	0.8433	0.1135	0.0073	0.0321	0.8206	0.0475
303	rs962950	15	47685416	A	T	Previously reported	ENSG00000259221	CTD-2050N2.1		-0.0221	0.003	1.733e-13	0.6696	-0.0214	0.0028	4.646e-14	0.6564	-0.0097	0.0123	0.4303	0.4229	-0.0281	0.0251	0.2629	0.5971	-0.019	0.0142	0.1809	0.6909
304	rs62012818	15	63904280	C	G	Previously reported	ENSG00000103657	HERC1	protein_coding	-0.0201	0.0035	9.361e-09	0.7902	-0.0201	0.0034	5.115e-09	0.7941	-0.0178	0.0208	0.3921	0.9114	-0.0336	0.0434	0.4388	0.8792	0.0372	0.1811	0.8373	0.9797
305	rs4776718	15	66369961	C	G	Previously reported	ENSG00000157890	MEGF11	protein_coding	-0.023	0.0035	4.951e-11	0.8032	-0.0228	0.0033	4.495e-12	0.7923	-0.0161	0.0157	0.3051	0.842	-0.0288	0.0367	0.4326	0.8231	-0.0231	0.0128	0.07112	0.6103
306	rs28576159	15	74095709	A	T	Previously reported	-	-	-	-0.023	0.0039	5.106e-09	0.135	-0.0143	0.0034	3.417e-05	0.1584	0.0035	0.0114	0.7572	0.1769	0.0067	0.0142	0.6365	0.2274	0.0428	0.0131	0.001065	0.3387
307	rs62004865	15	74207695	A	T	Novel	ENSG00000261801	LOXL1-AS1		0.0248	0.0041	1.27e-09	0.1099	0.0244	0.004	1.081e-09	0.1062	0.0137	0.0255	0.5898	0.0326	0.0048	0.0295	0.8701	0.0433	0.0596	0.0508	0.241	0.0149
308	rs10851895	15	77983120	C	G	Novel	ENSG00000169783	LINGO1	protein_coding	0.0167	0.0029	8.504e-09	0.661	0.0151	0.0027	3.267e-08	0.644	0.0127	0.0114	0.2653	0.4282	0.0096	0.026	0.712	0.6153	-0.012	0.0128	0.3485	0.5918
309	rs4702	15	91426560	A	G	Previously reported	ENSG00000140564	FURIN	protein_coding	-0.017	0.0026	8.991e-11	0.5521	-0.016	0.0025	2.131e-10	0.5609	0.0052	0.0153	0.7318	0.8721	-0.0221	0.0293	0.4507	0.641	0.0014	0.0175	0.9362	0.5232
310	rs35625885	15	96957969	A	G	Previously reported	-	-	-	-0.025	0.0039	2.033e-10	0.8791	-0.0215	0.0035	9.961e-10	0.8537	-0.0031	0.0143	0.8293	0.9096	-0.0005	0.0168	0.9771	0.7731	-0.0115	0.0122	0.3432	0.6072
311	rs77630439	16	6327201	C	G	Novel	ENSG00000078328	RBFOX1	protein_coding	-0.0228	0.0039	5.045e-09	0.8179	-0.0199	0.0037	9.262e-08	0.8191	0.0171	0.0151	0.2574	0.8034	-0.0001	0.0328	0.9976	0.8226	-0.0096	0.0293	0.7432	0.9433
312	rs3785236	16	7667199	A	C	Novel	ENSG00000078328	RBFOX1	protein_coding	0.0389	0.0071	3.692e-08	0.2441	0.0241	0.0057	2.196e-05	0.3526	-0.0023	0.0104	0.8272	0.6168	0.0003	0.0302	0.9927	0.3064	-0.0058	0.0365	0.8737	0.0346
313	rs35686617	16	13040889	C	G	Previously reported	ENSG00000237515	SHISA9	protein_coding	-0.0173	0.003	1.028e-08	0.7269	-0.0169	0.0029	4.408e-09	0.7395	-0.0364	0.0169	0.03101	0.9249	-0.0008	0.0158	0.9616	0.8294	0.0061	0.0214	0.7765	0.916
314	rs12922437	16	13803861	A	T	Previously reported	-	-	-	-0.022	0.0035	4.918e-10	0.8232	-0.0183	0.0033	2.843e-08	0.8285	0.0167	0.013	0.1985	0.8625	0.0075	0.0176	0.6717	0.868	-0.0086	0.0362	0.8123	0.9698
315	rs8053346	16	18031765	A	T	Novel	ENSG00000228071	RPL7P47	processed_pseudogene	-0.0168	0.0027	3.509e-10	0.3532	-0.0152	0.0026	2.774e-09	0.3381	0.0038	0.014	0.789	0.104	0.0003	0.0135	0.984	0.2781	-0.008	0.0146	0.5817	0.2204
316	rs11640079	16	21595106	C	G	Novel	ENSG00000252798	SCARNA6	snoRNA	-0.0185	0.0034	4.373e-08	0.2721	-0.0191	0.0032	2.529e-09	0.2642	-0.0088	0.0148	0.5502	0.2324	-0.0264	0.0152	0.08309	0.215	-0.0457	0.0205	0.02561	0.1276
317	rs62034137	16	54129153	A	T	Previously reported	ENSG00000140718	FTO	protein_coding	0.0163	0.0028	2.998e-09	0.3038	0.0162	0.0027	2.613e-09	0.2936	0.0155	0.0146	0.288	0.0985	0.0256	0.0349	0.4632	0.21	0.0075	0.0277	0.7862	0.0501
318	rs9302725	16	60716005	T	G	Previously reported	-	-	-	0.0142	0.0023	7.846e-10	0.497	0.0134	0.0022	5.719e-10	0.5203	0.0068	0.0086	0.4316	0.7069	0.0161	0.0115	0.1607	0.6069	-0.0115	0.0179	0.5203	0.9102
319	rs141455148	16	72015699	C	G	Novel	ENSG00000187008	PKD1L3	processed_transcript	-0.0485	0.0083	4.412e-09	0.9752	-0.0486	0.0083	4.438e-09	0.9752	NA	NA	NA	NA	-0.0838	0.1446	0.5622	0.9885	NA	NA	NA	NA
320	rs4414519	16	73004035	C	G	Novel	ENSG00000140836	ZFHX3	protein_coding	0.0168	0.0028	3.517e-09	0.67	0.0144	0.0027	9.079e-08	0.6751	-0.0137	0.0099	0.166	0.7271	-0.0112	0.0339	0.7411	0.7994	-0.0858	0.162	0.5963	0.9859
321	rs17768218	16	77029097	A	T	Novel	-	-	-	-0.022	0.0036	8.727e-10	0.1506	-0.0198	0.0033	3.25e-09	0.1657	-0.019	0.0244	0.4353	0.0353	-0.0062	0.0155	0.6918	0.1855	-0.002	0.0127	0.8727	0.3759
322	rs2342343	16	77168250	A	T	Novel	-	-	-	0.0179	0.0029	6.586e-10	0.3169	0.0157	0.0028	1.868e-08	0.3041	-0.0161	0.0132	0.22	0.1385	-0.0889	0.0324	0.006073	0.2207	0.0198	0.0169	0.2418	0.1645
323	rs9899533	17	8068045	C	G	Previously reported	ENSG00000220205	VAMP2	protein_coding	-0.0169	0.0027	8.285e-10	0.3303	-0.0148	0.0025	2.45e-09	0.3493	0.0148	0.009	0.09833	0.4872	-0.001	0.0127	0.9349	0.3318	-0.0375	0.0119	0.001644	0.4928
324	rs2346686	17	31548231	C	G	Previously reported	ENSG00000108684	ASIC2	protein_coding	-0.0188	0.0031	1.533e-09	0.2527	-0.0183	0.0028	1.375e-10	0.2673	-0.0114	0.0094	0.2225	0.3223	-0.0419	0.0262	0.1098	0.3246	-0.0167	0.0125	0.1823	0.394
325	rs8081517	17	65845697	A	T	Previously reported	ENSG00000171634	BPTF	protein_coding	-0.0221	0.0034	7.971e-11	0.7962	-0.0161	0.0031	2.734e-07	0.7494	0.0102	0.0112	0.3624	0.5353	0.01	0.0271	0.7121	0.6894	0.0299	0.013	0.02145	0.3679
326	rs62084759	17	66097292	A	G	Novel	ENSG00000237854	LINC00674	processed_transcript	0.0192	0.0034	1.62e-08	0.2652	0.0143	0.0031	5.43e-06	0.3113	-0.0138	0.0108	0.2028	0.5597	0.0144	0.0259	0.5782	0.3824	-0.0245	0.0145	0.09109	0.6799
327	rs1285248	17	77810444	A	G	Previously reported	ENSG00000141582	CBX4	protein_coding	0.0237	0.0037	2.521e-10	0.846	0.0211	0.0034	4.298e-10	0.8338	0.0087	0.0095	0.3612	0.7476	0.0056	0.0173	0.7461	0.8536	NA	NA	NA	NA
328	rs112296378	18	22707480	A	C	Novel	ENSG00000198795	ZNF521	protein_coding	0.0411	0.0075	4.598e-08	0.9627	0.0395	0.0074	9.895e-08	0.9632	NA	NA	NA	NA	-0.0278	0.0486	0.5668	0.9839	NA	NA	NA	NA
329	rs76922943	18	26575341	C	G	Novel	-	-	-	0.0178	0.0028	1.299e-10	0.3051	0.0154	0.0026	2.72e-09	0.3014	-0.0155	0.0108	0.1506	0.1922	0.0239	0.0135	0.07642	0.263	0.0032	0.0123	0.7944	0.4041
330	rs28896791	18	31353423	T	C	Novel	-	-	-	-0.0194	0.0029	2.234e-11	0.6024	-0.0156	0.0027	5.6e-09	0.6004	0.0042	0.0108	0.6971	0.6076	0.0099	0.0131	0.451	0.6716	0.0052	0.0124	0.6768	0.4916
331	rs80035064	18	35146366	A	T	Novel	ENSG00000101489	CELF4	protein_coding	0.022	0.003	4.432e-13	0.2246	0.0216	0.0029	1.882e-13	0.219	0.0139	0.0175	0.4276	0.0658	0.0309	0.0333	0.3534	0.2612	-0.0117	0.0337	0.7291	0.0358
332	rs72893914	18	39307206	A	T	Previously reported	-	-	-	-0.0277	0.004	6.971e-12	0.1067	-0.027	0.0039	5.096e-12	0.1045	-0.0022	0.0195	0.911	0.0529	-0.0726	0.049	0.1384	0.0939	NA	NA	NA	NA
333	rs73956081	18	50394728	A	T	Novel	ENSG00000187323	DCC	nonsense_mediated_decay	0.0284	0.0052	3.657e-08	0.9333	0.022	0.0045	9.88e-07	0.9064	-0.0143	0.0107	0.18	0.7867	0.0442	0.0273	0.1053	0.9433	0.0438	0.0206	0.03371	0.9067
334	rs11663393	18	50614732	A	G	Previously reported	ENSG00000187323	DCC	nonsense_mediated_decay	0.0239	0.0026	2.17e-19	0.4777	0.022	0.0025	4.378e-19	0.4614	0.0028	0.0084	0.7405	0.3235	0.0076	0.0296	0.7974	0.3547	0.0401	0.0356	0.2604	0.0337
335	rs7231742	18	50762502	A	G	Novel	ENSG00000187323	DCC	nonsense_mediated_decay	0.0227	0.0036	5.006e-10	0.8655	0.0175	0.0032	4.909e-08	0.8411	-0.0029	0.0093	0.7534	0.755	-0.0067	0.0195	0.7306	0.891	0	0.0131	0.9976	0.6663
336	rs11665242	18	50907127	A	G	Previously reported	ENSG00000187323	DCC	nonsense_mediated_decay	-0.0178	0.0024	5.419e-14	0.558	-0.0181	0.0024	1.337e-14	0.5709	-0.0274	0.014	0.05056	0.8974	0.0098	0.032	0.76	0.7525	-0.0532	0.0315	0.09119	0.9606
337	rs1451944	18	52218662	A	T	Novel	-	-	-	0.0177	0.0032	3.204e-08	0.6912	0.0176	0.003	4.527e-09	0.6838	0.0257	0.0115	0.02543	0.5707	0.0141	0.0262	0.5905	0.6918	0.0031	0.0143	0.8284	0.7078
338	rs12966541	18	52481402	C	G	Previously reported	ENSG00000041353	RAB27B	protein_coding	0.0285	0.0033	5.767e-18	0.7429	0.025	0.0031	8.766e-16	0.7388	0.0034	0.0151	0.8219	0.826	0.0157	0.0287	0.5844	0.7377	-0.0107	0.0129	0.4068	0.6129
339	rs12966052	18	52751639	C	G	Previously reported	-	-	-	-0.0196	0.0033	3.113e-09	0.183	-0.0172	0.0031	3.989e-08	0.1807	0.0001	0.0112	0.9927	0.1787	0.0163	0.0197	0.4058	0.1054	NA	NA	NA	NA
340	rs55943003	18	52754086	A	G	Previously reported	-	-	-	0.0238	0.003	3.357e-15	0.2355	0.0216	0.0028	3.396e-14	0.2287	-0.01	0.0154	0.516	0.0749	0.016	0.0169	0.3439	0.1533	0.001	0.0149	0.9447	0.2648
341	rs7237259	18	52902885	C	G	Novel	ENSG00000196628	TCF4	protein_coding	0.0263	0.0046	1.08e-08	0.1002	0.0221	0.0044	5.218e-07	0.1039	-0.0209	0.0159	0.1887	0.148	-0.0454	0.0479	0.3432	0.105	NA	NA	NA	NA
342	rs1630422	18	53038484	A	T	Novel	ENSG00000196628	TCF4	protein_coding	-0.0441	0.0072	7.688e-10	0.041	-0.0441	0.0071	6.731e-10	0.0405	NA	NA	NA	NA	-0.044	0.0577	0.446	0.0112	NA	NA	NA	NA
343	rs12967143	18	53099012	C	G	Previously reported	ENSG00000196628	TCF4	protein_coding	-0.0265	0.0028	8.855e-21	0.7124	-0.0219	0.0026	1.867e-17	0.6678	0.015	0.0102	0.142	0.247	-0.0088	0.0123	0.4745	0.5962	-0.0011	0.0119	0.9271	0.5015
344	rs1452787	18	53207207	A	G	Previously reported	ENSG00000196628	TCF4	protein_coding	-0.0147	0.0026	1.802e-08	0.719	-0.0134	0.0024	1.823e-08	0.7155	-0.0167	0.013	0.2	0.8987	0.0001	0.0081	0.9884	0.6783	-0.0118	0.0109	0.2813	0.5926
345	rs12963873	18	53215142	A	T	Novel	ENSG00000196628	TCF4	protein_coding	-0.0208	0.0036	7.508e-09	0.1758	-0.0198	0.0035	1.627e-08	0.1724	-0.0152	0.0312	0.6261	0.0367	-0.0002	0.0319	0.995	0.1843	0.0048	0.0216	0.8241	0.1098
346	rs784220	18	53349931	C	G	Novel	-	-	-	0.0224	0.0038	2.555e-09	0.8624	0.0205	0.0037	3.584e-08	0.866	-0.0239	0.0282	0.3965	0.9715	-0.0248	0.0246	0.3141	0.9362	NA	NA	NA	NA
347	rs3943320	18	53463661	C	G	Novel	-	-	-	-0.0193	0.0032	1.619e-09	0.655	-0.0195	0.003	1.107e-10	0.6558	-0.0051	0.0177	0.7732	0.8823	-0.0397	0.0262	0.1297	0.6632	-0.0255	0.0122	0.0366	0.559
348	rs2048793	18	60224279	A	T	Previously reported	ENSG00000141664	ZCCHC2	protein_coding	0.0169	0.0028	2.106e-09	0.3293	0.0171	0.0026	7.011e-11	0.3361	0.0173	0.0132	0.19	0.1323	0.0178	0.0126	0.158	0.343	0.022	0.0139	0.1155	0.7208
349	rs6650631	18	77566535	C	G	Previously reported	ENSG00000267780	RP11-154H12.3		0.0185	0.0029	8.912e-11	0.2877	0.0177	0.0027	1.01e-10	0.3046	0.005	0.0124	0.6878	0.4427	0.0383	0.0291	0.1881	0.3935	0.0122	0.0119	0.305	0.4466
350	rs10425026	19	31668216	T	C	Novel	ENSG00000267777	CTC-439O9.3		0.0142	0.0026	3.866e-08	0.6042	0.0116	0.0024	2.012e-06	0.6085	-0.0147	0.0097	0.1305	0.7454	-0.0141	0.0257	0.5833	0.5564	0.0028	0.0119	0.8171	0.5037
351	rs910891	20	31111505	C	G	Novel	ENSG00000197183	C20orf112	protein_coding	0.018	0.003	3.228e-09	0.2527	0.018	0.0028	2.169e-10	0.2683	0.0247	0.0117	0.03412	0.166	0.02	0.0321	0.5332	0.3442	0.0078	0.0145	0.591	0.7741
352	rs6030819	20	42016041	A	T	Previously reported	ENSG00000237555	RP5-862K6.4		0.0187	0.0033	1.456e-08	0.1924	0.0164	0.0031	1.923e-07	0.1842	-0.0099	0.0157	0.5266	0.0843	0.0146	0.0175	0.4018	0.1337	-0.0425	0.0244	0.08172	0.0748
353	rs9074	20	44688665	A	G	Previously reported	ENSG00000124140	SLC12A5	protein_coding	0.0191	0.0026	3.623e-13	0.2635	0.0179	0.0025	9.368e-13	0.2609	-0.0014	0.0154	0.9251	0.0723	0.0519	0.0323	0.1081	0.202	-0.0028	0.0125	0.8231	0.3337
354	rs6012137	20	45848022	A	T	Previously reported	ENSG00000101040	ZMYND8	protein_coding	0.0209	0.003	1.549e-12	0.6279	0.0193	0.0028	1.143e-11	0.6429	0.0137	0.0107	0.1986	0.7648	0.0265	0.0345	0.4424	0.753	-0.0203	0.0168	0.2266	0.7883
355	rs3092279	20	45849590	A	T	Novel	ENSG00000101040	ZMYND8	protein_coding	0.0221	0.004	2.724e-08	0.1385	0.0201	0.0038	1.035e-07	0.1337	0.0022	0.0177	0.9008	0.0676	0.0133	0.0179	0.4561	0.1369	-0.0146	0.0269	0.5879	0.0603
356	rs17805843	20	51205902	A	T	Previously reported	ENSG00000234948	RP4-723E3.1		0.0249	0.0034	1.927e-13	0.8164	0.0232	0.0032	7.684e-13	0.8228	0.0158	0.0209	0.4506	0.9515	0.0004	0.0176	0.9837	0.8683	0.0069	0.0166	0.6778	0.8533
357	rs9983296	21	46502554	C	G	Previously reported	ENSG00000197381	ADARB1	protein_coding	0.0174	0.0028	6.339e-10	0.6152	0.0137	0.0026	1.002e-07	0.6271	-0.0003	0.0094	0.9784	0.6945	0.0014	0.0135	0.9162	0.7181	-0.0279	0.0132	0.03392	0.6727
358	rs80533	22	41085969	A	G	Novel	-	-	-	0.0233	0.0036	9.719e-11	0.2314	0.024	0.0035	1.037e-11	0.2284	0.0523	0.0276	0.0581	0.0734	0.0465	0.0319	0.1449	0.3383	0.0189	0.0372	0.6114	0.0355
359	rs5751069	22	41627775	C	G	Previously reported	ENSG00000100395	L3MBTL2	protein_coding	-0.0227	0.0028	1.45e-15	0.7144	-0.019	0.0026	2.827e-13	0.6909	0.0075	0.0086	0.3811	0.5018	-0.0111	0.0287	0.6989	0.5599	-0.0009	0.0128	0.9436	0.6439
360	rs7410394	22	46455794	A	G	Novel	ENSG00000197182	FLJ27365	protein_coding	0.0163	0.0025	5.766e-11	0.5368	0.0166	0.0024	6.01e-12	0.5281	0.0284	0.0121	0.01891	0.1847	-0.0004	0.0292	0.9891	0.4879	0.014	0.0176	0.4237	0.8382
No.	SNP	CHR	BP	A1	A2	status	Gene	SYMBOL	BIOTYPE	BETA	SE	P	Freq_A1	Ancestry
361	rs2793286	1	49467022	A	T	Previously reported	ENSG00000186094	AGBL4	protein_coding	-0.0291	0.0045	1.115e-10	0.1343	CROSS
362	rs11579246	1	50559162	A	G	Previously reported	ENSG00000162374	ELAVL4	protein_coding	0.022	0.0036	1.534e-09	0.8811	CROSS
363	rs7415357	1	73232039	C	G	Novel	ENSG00000227016	RP11-262K1.1	lincRNA	-0.0207	0.0032	1.362e-10	0.164	CROSS
364	rs12129942	1	73309082	T	C	Novel	ENSG00000225087	RP4-660H19.1	lincRNA	0.015	0.0023	3.367e-11	0.5109	CROSS
365	rs483741	1	88791820	C	G	Previously reported	-	-	-	0.0155	0.0026	2.769e-09	0.6845	CROSS
366	rs112271508	1	164890868	T	C	Novel	ENSG00000225487	RP11-403P14.1	processed_pseudogene	-0.0415	0.0076	4.625e-08	0.9717	CROSS
367	rs12409108	1	176139563	A	T	Previously reported	ENSG00000143207	RFWD2	protein_coding	0.0147	0.0026	2.145e-08	0.6408	CROSS
368	rs6697452	1	181613779	C	G	Novel	ENSG00000198216	CACNA1E	protein_coding	-0.0158	0.0029	3.5e-08	0.7689	CROSS
369	rs2224975	1	194297017	T	C	Novel	-	-	-	-0.0358	0.0065	3.416e-08	0.9325	CROSS
370	rs2488398	1	197701376	C	G	Previously reported	ENSG00000213047	DENND1B	protein_coding	-0.018	0.0028	2.023e-10	0.2183	CROSS
371	rs12131852	1	214433323	C	G	Previously reported	-	-	-	0.0195	0.0027	5.02e-13	0.7362	CROSS
372	rs6419473	1	214458735	C	G	Novel	ENSG00000143499	SMYD2	protein_coding	0.0193	0.0035	3.348e-08	0.8389	CROSS
373	rs12759474	1	216292272	A	T	Previously reported	ENSG00000042781	USH2A	protein_coding	-0.0149	0.0026	5.09e-09	0.3538	CROSS
374	rs6426547	1	227004367	A	G	Previously reported	-	-	enhancer	0.0131	0.0024	3.197e-08	0.5211	CROSS
375	rs4233717	2	28034680	A	T	Previously reported	ENSG00000171174	RBKS	protein_coding	0.0178	0.0032	1.653e-08	0.755	CROSS
376	rs74798611	2	50887843	T	C	Novel	ENSG00000179915	NRXN1	processed_transcript	0.0265	0.0045	3.37e-09	0.1016	CROSS
377	rs7557525	2	51250505	T	C	Previously reported	ENSG00000179915	NRXN1	protein_coding	0.0143	0.0024	1.358e-09	0.6541	CROSS
378	rs2717000	2	58136220	C	G	Previously reported	ENSG00000028116	VRK2	protein_coding	-0.0184	0.0028	1.045e-10	0.6285	CROSS
379	rs11887238	2	58143267	A	C	Novel	ENSG00000028116	VRK2	protein_coding	-0.0341	0.0059	6.575e-09	0.0672	CROSS
380	rs1997452	2	76763419	C	G	Previously reported	-	-	-	-0.0148	0.0027	4.792e-08	0.756	CROSS
381	rs10169595	2	161495559	A	T	Previously reported	-	-	-	0.0141	0.0026	4.586e-08	0.2935	CROSS
382	rs56026147	2	162614089	T	C	Novel	ENSG00000144290	SLC4A10	protein_coding	0.0222	0.0037	2.509e-09	0.9015	CROSS
383	rs4972652	2	175232024	C	G	Previously reported	ENSG00000138433	CIR1	protein_coding	0.018	0.003	2.703e-09	0.6793	CROSS
384	rs12614738	2	175347650	C	G	Novel	ENSG00000163328	GPR155	protein_coding	-0.0147	0.0026	1.549e-08	0.3082	CROSS
385	rs13383386	2	184484236	A	T	Novel	-	-	-	0.0146	0.0026	1.035e-08	0.6564	CROSS
386	rs13418032	2	198413692	C	G	Previously reported	ENSG00000115540	MOB4	protein_coding	-0.0147	0.0026	2.677e-08	0.6644	CROSS
387	rs72968228	2	208061078	A	T	Previously reported	ENSG00000234902	AC007879.2	lincRNA	0.0197	0.0029	1.49e-11	0.3125	CROSS
388	rs2551920	2	208431830	C	G	Novel	ENSG00000118260	CREB1	protein_coding	-0.0188	0.0034	3.9e-08	0.8104	CROSS
389	rs1439746	2	210022831	A	T	Novel	-	-	-	0.0145	0.0026	2.976e-08	0.3037	CROSS
390	rs908639	2	226315266	T	C	Novel	ENSG00000144460	NYAP2	protein_coding	-0.0173	0.0028	1.003e-09	0.2113	CROSS
391	rs1562518	3	2322703	T	C	Previously reported	ENSG00000144619	CNTN4	protein_coding	0.0131	0.0023	1.484e-08	0.3844	CROSS
392	rs11918777	3	16856216	A	C	Previously reported	ENSG00000154822	PLCL2	processed_transcript	-0.0164	0.0022	2.231e-13	0.617	CROSS
393	rs4279123	3	18764547	C	G	Previously reported	ENSG00000228956	AC144521.1	antisense	-0.0176	0.0026	2.278e-11	0.2954	CROSS
394	rs75645528	3	38989151	T	C	Novel	ENSG00000168356	SCN11A	protein_coding	0.0293	0.0052	1.796e-08	0.0576	CROSS
395	rs1026888	3	43501399	C	G	Previously reported	ENSG00000160746	ANO10	protein_coding	0.0217	0.0037	3.355e-09	0.1252	CROSS
396	rs1488639	3	44345646	A	T	Novel	ENSG00000173769	TOPAZ1	protein_coding	-0.0164	0.0026	1.605e-10	0.6571	CROSS
397	rs9810216	3	44601616	A	T	Previously reported	ENSG00000196345	ZKSCAN7	protein_coding	-0.0192	0.0026	7.122e-14	0.6637	CROSS
398	rs7373072	3	48960017	A	T	Novel	ENSG00000177479	ARIH2	protein_coding	-0.0213	0.0031	4.01e-12	0.7561	CROSS
399	rs7617480	3	49210732	A	C	Previously reported	ENSG00000185909	KLHDC8B	protein_coding	0.0207	0.0026	5.054e-15	0.2308	CROSS
400	rs7374731	3	49533094	C	G	Previously reported	ENSG00000173402	DAG1	protein_coding	0.0236	0.0027	1.03e-17	0.2633	CROSS
401	rs11130306	3	52541253	A	G	Previously reported	ENSG00000010327	STAB1	protein_coding	-0.0152	0.0023	3.266e-11	0.5089	CROSS
402	rs678	3	52820981	A	T	Novel	ENSG00000055957	ITIH1	protein_coding	0.0153	0.0026	2.718e-09	0.6369	CROSS
403	rs6789219	3	53098938	C	G	Novel	ENSG00000242142	SERBP1P3	processed_pseudogene	0.0171	0.003	1.501e-08	0.7483	CROSS
404	rs17718640	3	71506920	C	G	Previously reported	ENSG00000114861	FOXP1	protein_coding	-0.0147	0.0026	1.552e-08	0.3254	CROSS
405	rs6548486	3	77238237	A	T	Previously reported	ENSG00000185008	ROBO2	protein_coding	0.0189	0.0027	1.658e-12	0.7394	CROSS
406	rs73168402	3	117667643	C	G	Previously reported	ENSG00000239268	RP11-384F7.2	lincRNA	0.0166	0.0029	7.585e-09	0.2464	CROSS
407	rs73173740	3	117947391	C	G	Novel	ENSG00000243276	RP11-384F7.1	lincRNA	-0.0205	0.0033	7.825e-10	0.7949	CROSS
408	rs827139	3	158006363	A	T	Previously reported	ENSG00000174891	RSRC1	protein_coding	0.0155	0.0025	7.662e-10	0.6534	CROSS
409	rs1656369	3	158280085	A	T	Novel	ENSG00000243150	RP11-538P18.2	antisense	-0.0139	0.0025	3.703e-08	0.3231	CROSS
410	rs7626556	3	161719142	A	T	Previously reported	-	-	-	-0.0181	0.003	1.485e-09	0.7339	CROSS
411	rs2237006	4	3228492	A	G	Previously reported	ENSG00000197386	HTT	protein_coding	0.0123	0.0022	3.599e-08	0.5783	CROSS
412	rs7672261	4	39931083	C	G	Previously reported	ENSG00000121892	PDS5A	protein_coding	-0.0175	0.0031	2.535e-08	0.241	CROSS
413	rs11935823	4	56455791	A	T	Previously reported	ENSG00000163440	PDCL2	protein_coding	0.0162	0.0028	5.047e-09	0.3725	CROSS
414	rs11724765	4	80249893	A	G	Novel	ENSG00000156269	NAA11	protein_coding	-0.015	0.0024	3.854e-10	0.4805	CROSS
415	rs73841751	4	118817352	T	C	Novel	-	-	-	0.0306	0.0054	1.743e-08	0.066	CROSS
416	rs78689878	4	123096690	A	G	Novel	ENSG00000138688	KIAA1109	protein_coding	-0.042	0.0075	2.016e-08	0.0299	CROSS
417	rs6823515	4	140925403	C	G	Novel	ENSG00000196782	MAML3	protein_coding	-0.0163	0.0026	4.178e-10	0.3624	CROSS
418	rs4413540	5	30814680	T	C	Previously reported	-	-	-	0.0155	0.0023	1.182e-11	0.5559	CROSS
419	rs10042338	5	78431077	C	G	Novel	ENSG00000145692	BHMT	protein_coding	-0.0141	0.0025	2.939e-08	0.3486	CROSS
420	rs61192554	5	87614754	D	I	Novel	ENSG00000247828	TMEM161B-AS1	antisense	0.0499	0.0066	6.501e-14	0.7508	CROSS
421	rs324901	5	87920406	T	C	Previously reported	ENSG00000245526	LINC00461	lincRNA	-0.014	0.0025	1.713e-08	0.4867	CROSS
422	rs7703782	5	87938557	A	T	Previously reported	ENSG00000245526	LINC00461	lincRNA	0.0191	0.0033	9.525e-09	0.1667	CROSS
423	rs1372037	5	93122754	A	T	Previously reported	ENSG00000113391	FAM172A	protein_coding	-0.0313	0.0057	3.189e-08	0.0822	CROSS
424	rs1372502	5	103701071	A	T	Previously reported	-	-	-	-0.0229	0.0026	2.956e-19	0.6558	CROSS
425	rs2080942	5	107055429	C	G	Previously reported	ENSG00000249959	RP11-252I13.2	lincRNA	-0.0189	0.0032	4.12e-09	0.2237	CROSS
426	rs34457532	5	117881902	C	G	Previously reported	ENSG00000250891	CTD-2281M20.1	lincRNA	0.0168	0.003	3.552e-08	0.1789	CROSS
427	rs34660260	5	124251883	T	C	Previously reported	ENSG00000249423	RP11-284A20.1	lincRNA	-0.0159	0.0027	3.631e-09	0.39	CROSS
428	rs2299023	5	140880713	T	C	Novel	ENSG00000253159	PCDHGA12	protein_coding	0.0146	0.0027	4.586e-08	0.476	CROSS
429	rs13179720	5	143970867	T	G	Novel	-	-	-	0.0172	0.003	8.335e-09	0.7906	CROSS
430	rs35305514	5	153176070	A	T	Novel	ENSG00000155511	GRIA1	protein_coding	-0.0216	0.0037	5.703e-09	0.8752	CROSS
431	rs2926835	5	153188930	A	T	Previously reported	ENSG00000155511	GRIA1	protein_coding	-0.0211	0.0031	1.538e-11	0.2053	CROSS
432	rs4441893	5	164469555	T	C	Previously reported	ENSG00000241956	CTC-340A15.2	antisense	0.0185	0.0027	5.38e-12	0.5486	CROSS
433	rs875208	5	167150560	C	G	Novel	ENSG00000253357	CTB-78F1.2	sense_intronic	0.0141	0.0026	3.576e-08	0.3857	CROSS
434	rs9366283	6	19243193	C	G	Novel	-	-	-	-0.0145	0.0026	2.542e-08	0.6965	CROSS
435	rs41266839	6	26409890	C	G	Previously reported	ENSG00000026950	BTN3A1	retained_intron	-0.0355	0.0051	3.829e-12	0.0789	CROSS
436	rs67540232	6	27140866	A	T	Novel	-	-	-	-0.0191	0.0034	1.845e-08	0.1523	CROSS
437	rs34196306	6	27425644	C	G	Previously reported	ENSG00000096654	ZNF184	protein_coding	-0.0362	0.0052	3.959e-12	0.0791	CROSS
438	rs9283881	6	27715255	A	T	Novel	-	-	-	0.02	0.0028	1.034e-12	0.7315	CROSS
439	rs4947336	6	28576143	A	T	Previously reported	ENSG00000232040	SCAND3	processed_transcript	-0.0422	0.0052	4.612e-16	0.083	CROSS
440	rs150292065	6	28884159	A	G	Previously reported	ENSG00000204713	TRIM27	protein_coding	0.0365	0.0061	1.926e-09	0.0431	CROSS
441	rs3117141	6	29022499	A	T	Previously reported	-	-	-	0.0437	0.0055	2.842e-15	0.9137	CROSS
442	rs9461511	6	29156363	A	C	Previously reported	-	-	-	0.0322	0.0058	2.84e-08	0.0448	CROSS
443	rs389419	6	29521445	T	C	Previously reported	ENSG00000204681	GABBR1	protein_coding	-0.0281	0.0047	2.358e-09	0.087	CROSS
444	rs3115631	6	29986324	A	T	Novel	ENSG00000204623	ZNRD1-AS1	antisense	-0.0369	0.0054	1.205e-11	0.0953	CROSS
445	rs3132627	6	30346760	A	T	Novel	-	-	-	-0.031	0.0052	2.802e-09	0.0966	CROSS
446	rs3095334	6	30742713	C	G	Novel	ENSG00000228022	HCG20	lincRNA	-0.0283	0.0049	7.984e-09	0.1133	CROSS
447	rs9344655	6	64715736	C	G	Previously reported	ENSG00000188107	EYS	protein_coding	0.0151	0.0026	3.103e-09	0.669	CROSS
448	rs4288188	6	65170784	A	T	Previously reported	ENSG00000188107	EYS	protein_coding	-0.0144	0.0026	1.617e-08	0.345	CROSS
449	rs62420450	6	100939804	A	G	Novel	-	-	-	-0.026	0.0045	6.957e-09	0.0814	CROSS
450	rs2398132	6	100981200	A	C	Previously reported	ENSG00000112249	ASCC3	protein_coding	-0.0147	0.0022	4.952e-11	0.5359	CROSS
451	rs689073	6	101782173	A	T	Novel	-	-	-	0.0161	0.0029	2.665e-08	0.2194	CROSS
452	rs263126	6	142935915	T	C	Previously reported	ENSG00000236366	RP11-440G9.1	lincRNA	-0.0136	0.0023	3.778e-09	0.5431	CROSS
453	rs1408912	6	164692938	A	G	Previously reported	-	-	-	0.0317	0.0053	2.096e-09	0.0602	CROSS
454	rs11770148	7	1899447	A	G	Previously reported	ENSG00000002822	MAD1L1	protein_coding	0.0362	0.0038	2.763e-21	0.8284	CROSS
455	rs798542	7	2763534	A	T	Previously reported	ENSG00000146535	GNA12	protein_coding	0.0144	0.0026	1.97e-08	0.296	CROSS
456	rs12530858	7	3398518	C	G	Novel	ENSG00000146555	SDK1	protein_coding	0.0157	0.0026	1.391e-09	0.2899	CROSS
457	rs2347784	7	6524843	C	G	Previously reported	ENSG00000136240	KDELR2	protein_coding	0.0149	0.0027	3.196e-08	0.7196	CROSS
458	rs10950392	7	12263538	T	C	Previously reported	ENSG00000106460	TMEM106B	protein_coding	-0.0167	0.0022	7.307e-14	0.5603	CROSS
459	rs2192836	7	12346125	C	G	Novel	-	-	-	-0.0145	0.0026	2.196e-08	0.6189	CROSS
460	rs111441563	7	12466734	A	G	Novel	-	-	-	0.0192	0.0035	4.895e-08	0.8573	CROSS
461	rs66851582	7	24742576	T	C	Novel	ENSG00000105928	DFNA5	protein_coding	-0.0221	0.0039	1.596e-08	0.1377	CROSS
462	rs11765079	7	32478529	C	G	Novel	-	-	-	-0.0138	0.0025	4.615e-08	0.3452	CROSS
463	rs60954284	7	32829494	C	G	Previously reported	ENSG00000105778	AVL9	protein_coding	-0.0152	0.0026	2.609e-09	0.3484	CROSS
464	rs73167383	7	82420324	A	T	Novel	ENSG00000186472	PCLO	protein_coding	-0.0171	0.0027	2.969e-10	0.32	CROSS
465	rs2894699	7	114059156	T	C	Previously reported	ENSG00000128573	FOXP2	protein_coding	-0.0151	0.0025	1.411e-09	0.4311	CROSS
466	rs10229765	7	126373998	A	T	Novel	ENSG00000179603	GRM8	protein_coding	-0.0141	0.0025	3.155e-08	0.6325	CROSS
467	rs62462533	7	133770621	A	G	Previously reported	-	-	-	-0.0185	0.0032	1.256e-08	0.2507	CROSS
468	rs2220204	8	13963277	A	G	Previously reported	ENSG00000185053	SGCZ	protein_coding	0.0132	0.0024	3.135e-08	0.4358	CROSS
469	rs1072579	8	14197137	C	G	Previously reported	ENSG00000185053	SGCZ	protein_coding	-0.019	0.0027	2.364e-12	0.2737	CROSS
470	rs953271	8	34491214	A	T	Previously reported	-	-	-	0.016	0.0027	1.723e-09	0.6893	CROSS
471	rs147253871	8	88366719	C	G	Novel	ENSG00000176571	CNBD1	protein_coding	0.0234	0.0041	1.759e-08	0.1315	CROSS
472	rs35445580	8	92594975	T	C	Previously reported	ENSG00000253901	RP11-122C21.1	lincRNA	0.0146	0.0025	3.088e-09	0.4894	CROSS
473	rs79095373	8	143508506	A	C	Previously reported	-	-	-	-0.0471	0.0082	7.747e-09	0.0231	CROSS
474	rs72694269	9	11155055	T	G	Novel	-	-	-	-0.0356	0.005	1.595e-12	0.1046	CROSS
475	rs10756218	9	11274206	T	C	Previously reported	ENSG00000230365	RP11-23D5.1	lincRNA	0.0159	0.0025	1.136e-10	0.602	CROSS
476	rs12555516	9	31234017	C	G	Previously reported	-	-	-	0.0184	0.0028	6.422e-11	0.6666	CROSS
477	rs9408281	9	36999373	A	G	Previously reported	ENSG00000196092	PAX5	protein_coding	-0.0125	0.0023	3.308e-08	0.5367	CROSS
478	rs28516560	9	37568463	C	G	Novel	ENSG00000147912	FBXO10	nonsense_mediated_decay	0.0167	0.0031	4.758e-08	0.2577	CROSS
479	rs34467900	9	84302010	A	G	Novel	ENSG00000196781	TLE1	protein_coding	0.0223	0.0037	1.592e-09	0.1026	CROSS
480	rs10512223	9	96257650	A	T	Novel	ENSG00000048828	FAM120A	protein_coding	0.0185	0.0025	2.721e-13	0.6542	CROSS
481	rs12554020	9	96270237	C	G	Previously reported	ENSG00000048828	FAM120A	protein_coding	0.0262	0.0035	6.438e-14	0.1916	CROSS
482	rs28418339	9	98253476	A	G	Previously reported	ENSG00000185920	PTCH1	protein_coding	0.0295	0.0039	3.06e-14	0.1077	CROSS
483	rs117723312	9	108904396	C	G	Previously reported	-	-	-	-0.067	0.011	9.573e-10	0.9814	CROSS
484	rs7860564	9	114952087	C	G	Previously reported	-	-	-	0.0186	0.0034	3.723e-08	0.7849	CROSS
485	rs7030244	9	120625002	C	G	Novel	ENSG00000228512	RP11-281A20.2	lincRNA	0.0146	0.0027	4.74e-08	0.3482	CROSS
486	rs1418496	9	121107258	T	G	Novel	-	-	-	-0.0127	0.0022	1.061e-08	0.5685	CROSS
487	rs77641763	9	140265782	T	C	Previously reported	ENSG00000187609	EXD3	protein_coding	0.0339	0.0041	7.367e-17	0.1273	CROSS
488	rs956002	10	63663741	T	C	Novel	ENSG00000150347	ARID5B	protein_coding	-0.0153	0.0026	3.002e-09	0.6438	CROSS
489	rs4745796	10	77537562	C	G	Previously reported	ENSG00000148655	C10orf11	protein_coding	0.0168	0.003	1.707e-08	0.6699	CROSS
490	rs2676817	10	93737965	A	T	Novel	ENSG00000095564	BTAF1	protein_coding	0.0147	0.0027	3.498e-08	0.6413	CROSS
491	rs61873683	10	99819351	A	T	Previously reported	-	-	-	0.0185	0.0033	1.856e-08	0.8227	CROSS
492	rs28809189	10	106485099	T	C	Novel	ENSG00000156395	SORCS3	protein_coding	-0.0194	0.0028	7.293e-12	0.7657	CROSS
493	rs35978090	10	106950787	T	C	Novel	ENSG00000156395	SORCS3	protein_coding	-0.0365	0.0058	3.278e-10	0.0586	CROSS
494	rs12775373	10	107475778	C	G	Novel	-	-	-	0.0186	0.0032	9.123e-09	0.8361	CROSS
495	rs7084150	10	134956044	A	T	Previously reported	ENSG00000235264	RPL5P28	processed_pseudogene	-0.0206	0.0029	5.208e-13	0.7712	CROSS
496	rs7109376	11	16372431	A	T	Previously reported	ENSG00000110693	SOX6	protein_coding	0.0172	0.0027	9.69e-11	0.2794	CROSS
497	rs4434991	11	28647156	A	T	Previously reported	-	-	-	0.0216	0.0026	3.4e-17	0.589	CROSS
498	rs2758703	11	29776269	A	T	Previously reported	ENSG00000254734	CTD-3138F19.1	lincRNA	0.016	0.0028	6.531e-09	0.3419	CROSS
499	rs78865122	11	32846693	C	G	Previously reported	ENSG00000135378	PRRG4	protein_coding	0.0437	0.0063	2.812e-12	0.948	CROSS
500	rs11602392	11	47967647	C	G	Novel	-	-	-	-0.0373	0.0055	1.096e-11	0.9489	CROSS
501	rs144893242	11	48311627	T	G	Previously reported	-	-	-	0.0302	0.0052	4.852e-09	0.0539	CROSS
502	rs11530233	11	48670773	C	G	Previously reported	-	-	-	0.0254	0.0042	1.48e-09	0.0995	CROSS
503	rs7118316	11	61148169	A	G	Previously reported	-	-	-	-0.0177	0.0032	4.706e-08	0.1916	CROSS
504	rs198460	11	61524974	A	G	Novel	ENSG00000124915	RP11-467L20.10	lincRNA	-0.0129	0.0024	4.956e-08	0.4812	CROSS
505	rs505564	11	83277912	A	G	Previously reported	ENSG00000150672	DLG2	protein_coding	-0.0129	0.0022	9.959e-09	0.393	CROSS
506	rs10891549	11	113278447	T	C	Previously reported	ENSG00000149295	DRD2	protein_coding	0.0144	0.0023	4.098e-10	0.4859	CROSS
507	rs35277073	11	113350620	C	G	Previously reported	ENSG00000149295	DRD2	protein_coding	0.032	0.0029	1.052e-27	0.6489	CROSS
508	rs4483623	11	113352557	T	C	Novel	-	-	-	-0.0369	0.0067	4.119e-08	0.9669	CROSS
509	rs4075412	11	113448599	A	T	Novel	-	-	enhancer	0.023	0.0041	1.605e-08	0.1009	CROSS
510	rs80081717	12	24052006	C	G	Previously reported	ENSG00000134532	SOX5	protein_coding	0.0281	0.0044	1.097e-10	0.8888	CROSS
511	rs11047216	12	24180731	T	C	Novel	-	-	-	0.0144	0.0022	1.162e-10	0.546	CROSS
512	rs2363478	12	60981748	C	G	Novel	-	-	-	0.0151	0.0025	9.87e-10	0.6041	CROSS
513	rs2929812	12	84602247	C	G	Previously reported	-	-	-	0.0156	0.0026	1.458e-09	0.2883	CROSS
514	rs9669004	12	118729189	C	G	Previously reported	ENSG00000135090	TAOK3	protein_coding	0.0212	0.0034	6.038e-10	0.1422	CROSS
515	rs2004910	12	121374727	A	G	Previously reported	-	-	-	-0.0151	0.0026	9.793e-09	0.6638	CROSS
516	rs4148856	12	123450765	C	G	Previously reported	ENSG00000150967	ABCB9	protein_coding	0.0179	0.0032	2.502e-08	0.7828	CROSS
517	rs11459825	13	53647668	D	I	Previously reported	-	-	-	-0.0427	0.0059	6.11e-13	0.3853	CROSS
518	rs1962922	13	58717996	C	G	Previously reported	-	-	-	0.0201	0.0035	1.419e-08	0.222	CROSS
519	rs4886199	13	60516600	C	G	Previously reported	ENSG00000139734	DIAPH3	protein_coding	0.0187	0.0033	9.111e-09	0.764	CROSS
520	rs9538599	13	60785511	C	G	Previously reported	ENSG00000227336	LINC00434	lincRNA	-0.0207	0.0035	3.897e-09	0.2264	CROSS
521	rs80323669	13	67610510	C	G	Previously reported	ENSG00000184226	PCDH9	protein_coding	-0.0248	0.0038	1.211e-10	0.8945	CROSS
522	rs7988183	13	94003064	C	G	Previously reported	ENSG00000183098	GPC6	protein_coding	-0.016	0.0027	3.792e-09	0.7323	CROSS
523	rs6491285	13	96944930	A	T	Novel	ENSG00000185352	HS6ST3	protein_coding	0.0152	0.0027	1.258e-08	0.3279	CROSS
524	rs75912428	13	97179539	C	G	Previously reported	ENSG00000185352	HS6ST3	protein_coding	-0.0269	0.0049	4.292e-08	0.0631	CROSS
525	rs1950829	14	42097937	A	G	Previously reported	ENSG00000165379	LRFN5	protein_coding	0.0158	0.0023	4.837e-12	0.5184	CROSS
526	rs1957868	14	42424474	C	G	Novel	ENSG00000266500	AL138498.1	miRNA	-0.0146	0.0025	3.604e-09	0.622	CROSS
527	rs719732	14	75119057	A	G	Novel	ENSG00000119682	AREL1	nonsense_mediated_decay	-0.0179	0.0032	1.421e-08	0.2564	CROSS
528	rs8022179	14	103847287	A	T	Novel	ENSG00000075413	MARK3	protein_coding	0.0195	0.0027	1.002e-12	0.6718	CROSS
529	rs4900586	14	104119701	C	G	Previously reported	ENSG00000126214	KLC1	protein_coding	-0.0191	0.0028	1.11e-11	0.3332	CROSS
530	rs7170291	15	74173638	C	G	Previously reported	ENSG00000167139	TBC1D21	protein_coding	0.0196	0.0035	2.397e-08	0.828	CROSS
531	rs28501357	15	77990106	C	G	Novel	ENSG00000169783	LINGO1	protein_coding	0.0161	0.0028	1.379e-08	0.6401	CROSS
532	rs67347747	16	6319313	C	G	Novel	ENSG00000078328	RBFOX1	protein_coding	0.0218	0.0039	3.055e-08	0.1804	CROSS
533	rs905063	16	13101555	T	C	Previously reported	ENSG00000237515	SHISA9	protein_coding	-0.0158	0.0026	2.286e-09	0.7082	CROSS
534	rs1970770	16	13761304	C	G	Previously reported	-	-	-	-0.0194	0.0035	2.025e-08	0.8608	CROSS
535	rs11647703	16	50913577	A	G	Previously reported	ENSG00000261241	RP11-883G14.1	lincRNA	0.0129	0.0023	1.589e-08	0.4307	CROSS
536	rs11639885	16	77119543	A	G	Novel	-	-	-	-0.0257	0.0042	6.189e-10	0.0834	CROSS
537	rs28435993	16	82877696	C	G	Previously reported	ENSG00000140945	CDH13	protein_coding	0.0148	0.0027	3.841e-08	0.6771	CROSS
538	rs319768	17	31561365	A	T	Previously reported	ENSG00000108684	ASIC2	protein_coding	-0.0177	0.0028	1.207e-10	0.3146	CROSS
539	rs61676547	17	65892507	C	G	Previously reported	ENSG00000171634	BPTF	protein_coding	0.02	0.0033	8.106e-10	0.2495	CROSS
540	rs11659922	18	26582275	C	G	Novel	-	-	-	0.0178	0.0029	8.566e-10	0.3464	CROSS
541	rs28608748	18	35263465	C	G	Novel	-	-	-	-0.0165	0.0029	1.314e-08	0.6553	CROSS
542	rs112149665	18	50738489	A	T	Previously reported	ENSG00000187323	DCC	nonsense_mediated_decay	-0.0403	0.0068	2.814e-09	0.0532	CROSS
543	rs10502971	18	50887961	A	G	Previously reported	ENSG00000187323	DCC	nonsense_mediated_decay	0.0179	0.0023	7.801e-15	0.4318	CROSS
544	rs117608819	18	52758796	A	G	Novel	-	-	-	0.0405	0.0073	3.482e-08	0.9644	CROSS
545	rs8105753	19	31927547	A	C	Previously reported	-	-	enhancer	-0.0133	0.0023	1.439e-08	0.6322	CROSS
546	rs1055218	19	47778412	T	G	Previously reported	ENSG00000105321	CCDC9	protein_coding	0.017	0.003	1.569e-08	0.3332	CROSS
547	rs2235469	20	36473276	A	T	Novel	ENSG00000132792	CTNNBL1	protein_coding	-0.0147	0.0026	1.06e-08	0.6302	CROSS
548	rs6131010	20	44724305	A	G	Previously reported	ENSG00000213820	RPL13P2	processed_pseudogene	0.0179	0.0025	8.271e-13	0.2628	CROSS
549	rs2070360	21	35826828	A	T	Novel	ENSG00000180509	KCNE1	protein_coding	-0.028	0.005	2.307e-08	0.114	CROSS
550	rs2078727	22	23385024	A	T	Previously reported	-	-	-	0.0155	0.0027	6.869e-09	0.678	CROSS
551	rs6002277	22	41582922	C	G	Previously reported	ENSG00000232754	RP1-85F18.6	antisense	0.0219	0.0028	6.069e-15	0.2743	CROSS
552	rs11090867	22	46454792	T	C	Novel	ENSG00000182257	C22orf26	protein_coding	0.0169	0.0024	2.562e-12	0.528	CROSS
553	rs4665145	2	160907869	T	C	Novel	ENSG00000153246	PLA2R1		-0.0955	0.0169	1.609e-08	0.1584	AMR
554	rs5878866	6	106518471	D	I	Novel	-	-	-	-2.0269	0.3666	3.228e-08	0.6823	EAS
555	rs10742983	11	6749583	A	G	Novel	ENSG00000254838	GVINP1	-	0.0715	0.0129	2.821e-08	0.7389	EAS

### Sheet: S4D
Supplementary Table 4D. Genome-wide significant loci (p<5e-8; n=237) from the GWAS meta-analysis of posttraumatic stress disorder.
No.	Lead SNP	CHR	BP	A1	A2	Status	Gene id	Gene symbol	Biotype	EUR				CROSS				AFR				AMR				EAS
										BETA	SE	P	Freq_A1	BETA	SE	P	Freq_A1	BETA	SE	P	Freq_A1	BETA	SE	P	Freq_A1	BETA	SE	P	Freq_A1
1	rs78201023	1	35771901	T	C	Novel	ENSG00000146463	ZMYM4	protein_coding	0.00736196	0.00119184	6.543e-10	0.0365	0.0073002	0.00117859	5.873e-10	0.0354	NA	NA	NA	NA	0.00812635	0.00792815	0.3053	0.0194	NA	NA	NA	NA
2	rs6588174	1	66367191	T	G	Novel	ENSG00000184588	PDE4B	protein_coding	0.00679889	0.0011882	1.051e-08	0.4916	0.00520942	0.00113544	4.475e-06	0.4956	-0.00809393	0.00409404	0.04799	0.7296	-0.032707	0.0123749	0.008226	0.3547	-0.065704	0.0862055	0.445951	0.405405
3	rs12025473	1	73448345	C	G	Novel	-	-	-	-0.00971307	0.00124975	7.748e-15	0.4598	-0.00891645	0.00120476	1.355e-13	0.4444	-0.00323303	0.00486902	0.507	0.4696	0.0169784	0.0123749	0.1702	0.329	NA	NA	NA	NA
4	rs1923216	1	73829128	T	C	Previously reported	-	-	-	-0.00976414	0.00118454	1.685e-16	0.5804	-0.00922478	0.00112087	1.87e-16	0.5484	-0.00715639	0.00409404	0.08054	0.4658	-0.00559419	0.00667565	0.4022	0.3767	-0.145672	0.100907	0.148846	0.235172
5	rs10159097	1	74084219	T	C	Novel	-	-	-	0.00708472	0.00118454	2.219e-09	0.1386	0.00688955	0.00112043	7.794e-10	0.1417	0.00678534	0.00407283	0.09576	0.1929	0.00452609	0.00667565	0.4978	0.2731	0.0701136	0.111818	0.530628	0.157698
6	rs9428066	1	88834114	A	T	Novel	-	-	-	-0.00696595	0.00118469	4.095e-09	0.1348	-0.00613394	0.00112056	4.391e-08	0.1283	-0.00024437	0.00407283	0.9524	0.1271	0.0035648	0.00667565	0.593	0.0783	-0.431865	0.221384	0.0510867	0.0500795
7	rs6687953	1	112293512	A	G	Novel	ENSG00000064703	DDX20	protein_coding	-0.00654102	0.00118454	3.353e-08	0.5618	-0.00623969	0.00112043	2.557e-08	0.5228	-0.00792574	0.00407283	0.05162	0.3121	0.0020294	0.00667565	0.7608	0.4779	-0.102613	0.0895074	0.25162	0.344258
8	rs199932	1	181745580	A	G	Previously reported	ENSG00000198216	CACNA1E	protein_coding	0.00775398	0.00125024	5.581e-10	0.2405	0.00752767	0.0012052	4.217e-10	0.2342	0.00442107	0.00486902	0.3637	0.2496	0.0184758	0.0123749	0.1355	0.3396	NA	NA	NA	NA
9	rs2168078	1	191084822	A	G	Novel	-	-	-	-0.0073619	0.00118454	5.124e-10	0.7457	-0.00688282	0.00112043	8.123e-10	0.7108	-0.00357595	0.00407283	0.3801	0.5829	-0.00298401	0.00667565	0.6552	0.8122	0.118707	0.088431	0.179467	0.337899
10	rs10733070	1	191391188	A	T	Previously reported	-	-	-	-0.00896158	0.00120809	1.186e-13	0.6011	-0.00825148	0.00115228	8.02e-13	0.5799	-0.00169837	0.00407283	0.6766	0.4397	-0.00228937	0.0123749	0.8535	0.7467	0.0166014	0.0846923	0.844635	0.479141
11	rs2011374	1	214101186	A	T	Previously reported	ENSG00000230461	PROX1-AS1	antisense	-0.00730444	0.00127299	9.583e-09	0.505	-0.00737776	0.00122554	1.74e-09	0.4977	-0.00370046	0.00486902	0.4473	0.6003	-0.0472476	0.0123749	0.0001344	0.3886	NA	NA	NA	NA
12	rs1554266	2	22430795	T	C	Previously reported	ENSG00000231200	AC068490.2	lincRNA	-0.0112615	0.00120793	1.135e-20	0.5141	-0.0102825	0.00115262	4.605e-19	0.5074	-0.00119137	0.00409404	0.7713	0.569	-0.00144787	0.0123749	0.9072	0.2553	-0.01579	0.135461	0.907204	0.10395
13	rs10496632	2	125014321	C	G	Previously reported	ENSG00000155052	CNTNAP5	protein_coding	-0.00794976	0.0011883	2.239e-11	0.2763	-0.00722098	0.00112406	1.324e-10	0.2602	-0.00248099	0.00409404	0.5447	0.2017	-0.00439258	0.00667565	0.5108	0.3131	0.0848741	0.0855042	0.320882	0.405027
14	rs6430728	2	138308918	A	G	Previously reported	ENSG00000144229	THSD7B	protein_coding	0.00712144	0.00118454	1.831e-09	0.4838	0.00645146	0.00112043	8.506e-09	0.488	0	0.00407283	0.9997	0.7438	0.0054273	0.00667565	0.4162	0.5328	0.0718275	0.0848994	0.397515	0.386822
15	rs10191758	2	144263280	A	G	Previously reported	ENSG00000075884	ARHGAP15	protein_coding	0.00702786	0.00118454	2.971e-09	0.592	0.00689763	0.00113224	1.112e-09	0.607	0.00558018	0.00409404	0.173	0.7822	0.00185624	0.0123749	0.8808	0.8029	-0.317339	0.304062	0.296639	0.0164546
16	rs197261	2	161904823	A	G	Previously reported	ENSG00000232337	AC009313.2	processed_pseudogene	0.00682462	0.0011871	8.99e-09	0.6634	0.00612843	0.00112304	4.843e-08	0.6569	-0.000233361	0.00409404	0.9548	0.8285	0.0069093	0.00667565	0.3005	0.8078	0.105989	0.0886213	0.231688	0.348111
17	rs12620034	2	206199073	T	C	Novel	ENSG00000116117	PARD3B	protein_coding	-0.00695232	0.00121121	9.451e-09	0.7245	-0.00634592	0.00115569	3.998e-08	0.7175	-0.0021342	0.00410424	0.6032	0.9281	0.00883571	0.0123749	0.4754	0.4896	0.0322445	0.090647	0.722051	0.303755
18	rs748832	3	16851202	A	G	Previously reported	ENSG00000154822	PLCL2	processed_transcript	-0.00788547	0.00118454	2.788e-11	0.5944	-0.00676854	0.00112043	1.532e-09	0.5675	0.00320939	0.00407283	0.4309	0.475	-0.00391861	0.00667565	0.557	0.638	-0.0943623	0.100928	0.349819	0.231809
19	rs4532156	3	18783476	T	C	Previously reported	ENSG00000228956	AC144521.1	antisense	-0.00733229	0.00118454	6.03e-10	0.2702	-0.00686266	0.00112043	9.05e-10	0.252	-0.00447197	0.00407283	0.2721	0.1398	-0.00221632	0.00667565	0.7398	0.2704	-0.0365302	0.0844304	0.665259	0.462197
20	rs2372361	3	43303400	A	G	Previously reported	-	-	-	0.00817435	0.00120904	1.367e-11	0.1537	0.00732932	0.00114111	1.336e-10	0.1756	0.00383661	0.00407283	0.3462	0.4939	-0.00369831	0.00667565	0.5798	0.2814	0.0981425	0.1573	0.53267	0.0721536
21	rs78879443	3	43563334	T	C	Previously reported	ENSG00000160746	ANO10	protein_coding	-0.00780729	0.00118454	4.375e-11	0.8367	-0.00697982	0.00113309	7.252e-10	0.8279	0.00214937	0.00409404	0.5994	0.7431	-0.00149737	0.0123749	0.9033	0.9532	NA	NA	NA	NA
22	rs13086611	3	49385417	A	T	Novel	-	-	-	0.00709577	0.00128756	3.567e-08	0.6948	0.00597683	0.00122126	9.902e-07	0.6528	-0.00359674	0.00409652	0.3799	0.609	0.00881096	0.0123749	0.4766	0.869	0.0277708	0.15538	0.858155	0.0700037
23	rs6785549	3	49736565	A	G	Previously reported	ENSG00000164068	RNF123	protein_coding	-0.0100958	0.00119013	2.191e-17	0.4955	-0.00982747	0.00113718	5.522e-18	0.4441	-0.0119004	0.00409652	0.00367	0.4087	-0.0178694	0.0123749	0.1488	0.7512	0.121687	0.103058	0.237714	0.192491
24	rs7634917	3	50049299	T	G	Novel	ENSG00000004534	RBM6	protein_coding	0.00986644	0.00128737	1.806e-14	0.5269	0.00943173	0.00122109	1.131e-14	0.5339	0.00367458	0.00409652	0.3699	0.6647	0.0230793	0.0123749	0.06212	0.2582	0.0472175	0.112465	0.67459	0.159227
25	rs762897	3	50428766	A	C	Novel	ENSG00000007402	CACNA2D2	protein_coding	0.00763549	0.00124906	9.771e-10	0.1432	0.00663275	0.0012042	3.637e-08	0.1442	-0.00633026	0.00487318	0.1939	0.1364	-0.00403423	0.0123749	0.7443	0.4812	NA	NA	NA	NA
26	rs12637870	3	50506073	A	C	Novel	ENSG00000007402	CACNA2D2	protein_coding	-0.00671708	0.00118593	1.483e-08	0.1736	-0.00631249	0.00112282	1.888e-08	0.1586	-0.00268773	0.00410341	0.5125	0.0475	-0.00638606	0.00680091	0.3476	0.1099	0.0140804	0.100815	0.888919	0.216583
27	rs1541903	3	71324328	T	C	Previously reported	ENSG00000114861	FOXP1	protein_coding	0.0073619	0.00118454	5.121e-10	0.1269	0.00707943	0.00112087	2.681e-10	0.1175	0.00725874	0.00409404	0.07619	0.0733	0.000700943	0.00667565	0.9161	0.0658	0.0883222	0.0987692	0.371202	0.233611
28	rs4578986	3	78520370	A	T	Novel	-	-	-	-0.00656671	0.00118469	2.97e-08	0.6932	-0.00596158	0.00113252	1.407e-07	0.6838	-9.84222e-05	0.00410092	0.9812	0.907	-0.00402186	0.0123749	0.7451	0.6779	0.0559171	0.084686	0.509068	0.463006
29	rs34811474	4	25408838	A	G	Previously reported	ENSG00000053900	ANAPC4	protein_coding	-0.00761186	0.00121112	3.28e-10	0.2128	-0.0068678	0.00114501	1.999e-09	0.1911	-0.00119433	0.00410424	0.7707	0.0501	-0.00269316	0.00680091	0.6922	0.1027	NA	NA	NA	NA
30	rs12501649	4	28305313	A	G	Previously reported	-	-	-	0.00686558	0.00118454	6.786e-09	0.6827	0.00612669	0.00112087	4.594e-08	0.6496	2.45643e-05	0.00409404	0.9955	0.5381	0.00267693	0.00667565	0.6885	0.6477	-0.0036898	0.0915286	0.967839	0.326871
31	rs16880634	4	28421565	A	G	Novel	-	-	-	0.00723912	0.00120793	2.055e-09	0.4647	0.00676819	0.00115262	4.306e-09	0.466	0.00264475	0.00409404	0.5182	0.599	0.0050366	0.0123749	0.6841	0.253	0.0420149	0.0840844	0.617265	0.49786
32	rs79747952	4	59804682	T	C	Novel	ENSG00000251339	RP11-506N2.1	lincRNA	-0.00647764	0.00118725	4.878e-08	0.8825	-0.00628761	0.00117416	8.535e-08	0.8846	NA	NA	NA	NA	0.00214853	0.00792815	0.7866	0.9765	NA	NA	NA	NA
33	rs13107325	4	103188709	T	C	Novel	ENSG00000138821	SLC39A8	protein_coding	0.00663995	0.00120573	3.654e-08	0.0623	0.0058339	0.0011401	3.111e-07	0.0555	-0.00324994	0.00411385	0.4295	0.0148	0.00950485	0.00668414	0.1551	0.041	NA	NA	NA	NA
34	rs17373621	4	140934146	A	G	Novel	ENSG00000196782	MAML3	protein_coding	-0.00662986	0.00118454	2.177e-08	0.3493	-0.0063383	0.00113224	2.174e-08	0.3274	-0.00546964	0.00409404	0.1814	0.0994	0.00490048	0.0123749	0.6919	0.1486	0.176463	0.0882307	0.0455003	0.303231
35	rs12521971	5	61505488	A	C	Previously reported	-	-	-	0.00772122	0.00124979	6.492e-10	0.5172	0.00704325	0.0012048	5.03e-09	0.4924	0.00115396	0.00486902	0.8123	0.3859	-0.00914509	0.0123749	0.46	0.4719	NA	NA	NA	NA
36	rs12519773	5	92464416	T	C	Previously reported	-	-	-	0.00669737	0.00118454	1.571e-08	0.5048	0.00661646	0.00113179	5.046e-09	0.465	0.00804385	0.00407283	0.04822	0.3138	0.00418273	0.0123749	0.7353	0.3559	0.0238337	0.089518	0.790058	0.316926
37	rs2447827	5	103948045	T	C	Previously reported	ENSG00000251574	RP11-6N13.1	lincRNA	0.00762079	0.00118501	1.265e-10	0.4075	0.00711143	0.00112132	2.274e-10	0.3935	0.00300684	0.00409652	0.4627	0.3814	0.00694935	0.00667565	0.2978	0.4382	-0.0393481	0.0874308	0.652674	0.370275
38	rs295017	5	106210433	A	G	Previously reported	ENSG00000251027	CTC-254B4.1	lincRNA	0.00700467	0.0012515	2.186e-08	0.3086	0.00690191	0.00120578	1.04e-08	0.2891	0.00611432	0.00483346	0.206	0.1587	0.0127957	0.0123749	0.301	0.1392	NA	NA	NA	NA
39	rs13161130	5	107050023	C	G	Previously reported	ENSG00000249959	RP11-252I13.2	lincRNA	-0.00832366	0.00125168	2.935e-11	0.2424	-0.00827047	0.00120649	7.14e-12	0.2252	-0.0122115	0.00486902	0.01215	0.0943	0.00971433	0.0123749	0.4326	0.0811	NA	NA	NA	NA
40	rs34425	5	107498891	A	T	Previously reported	ENSG00000145743	FBXL17	protein_coding	0.00811701	0.00132415	8.798e-10	0.3072	0.00784055	0.00127034	6.751e-10	0.3173	0.00594515	0.00483346	0.2188	0.4746	-0.00387336	0.0123749	0.7542	0.1698	NA	NA	NA	NA
41	rs175086	5	139543091	A	G	Previously reported	ENSG00000254363	CTB-131B5.5	lincRNA	0.00758694	0.00120523	3.079e-10	0.4851	0.0077158	0.00113836	1.22e-11	0.4665	0.0114551	0.00409404	0.005145	0.4903	0.00584119	0.00667565	0.3815	0.4117	0.0670603	0.112508	0.551123	0.157779
42	rs3756334	5	140213796	A	G	Novel	ENSG00000204963	PCDHA7	protein_coding	0.00650872	0.00118816	4.299e-08	0.506	0.00613203	0.00112349	4.81e-08	0.5064	0.00618256	0.00407283	0.1291	0.7169	0.000894537	0.00667565	0.8934	0.5777	0.151596	0.0851461	0.0750152	0.474563
43	rs4257818	5	152589191	A	C	Previously reported	ENSG00000249484	AC091969.1	lincRNA	0.00786685	0.00132394	2.816e-09	0.405	0.00755363	0.0012708	2.789e-09	0.3884	0.00305774	0.00486902	0.5297	0.1984	0.00916984	0.0123749	0.4588	0.1635	NA	NA	NA	NA
44	rs13168358	5	153133722	T	C	Previously reported	ENSG00000155511	GRIA1	protein_coding	-0.00785348	0.00118454	3.365e-11	0.2093	-0.0075917	0.00113224	2.016e-11	0.2122	-0.00422915	0.00409404	0.3018	0.2067	-0.00170774	0.0123749	0.8899	0.5373	0.261587	0.125673	0.0373896	0.114529
45	rs1504929	5	155852065	T	G	Previously reported	ENSG00000170624	SGCD	protein_coding	-0.0089236	0.00118602	5.313e-14	0.5787	-0.00766871	0.00113308	1.308e-11	0.5724	0.00496479	0.00407283	0.223	0.7696	-0.00240074	0.0123749	0.8464	0.436	0.0416025	0.087899	0.636031	0.325792
46	rs11957630	5	164522821	A	G	Previously reported		CTC-340A15.2	ENST00000519267.1	-0.00752418	0.00118454	2.126e-10	0.4356	-0.00752076	0.00113179	3.038e-11	0.4023	-0.00975444	0.00407283	0.0166	0.2941	-0.0141941	0.0123749	0.2513	0.2497	0.079578	0.107207	0.457929	0.172679
47	rs35627490	6	26462104	T	C	Novel	ENSG00000112763	BTN2A1	protein_coding	-0.00707425	0.00125274	1.636e-08	0.0993	-0.00655132	0.00118447	3.182e-08	0.0932	0.00150251	0.00409404	0.7135	0.044	-0.0158325	0.00792815	0.04578	0.0329	NA	NA	NA	NA
48	rs55664827	6	26824920	T	C	Novel	-	-	-	0.00691765	0.00125274	3.345e-08	0.8995	0.00655994	0.00121323	6.394e-08	0.901	0.00115883	0.00486902	0.812	0.9236	NA	NA	NA	NA	NA	NA	NA	NA
49	rs144977683	6	26854531	A	G	Novel	ENSG00000241549	GUSBP2	transcribed_unprocessed_pseudogene	-0.00674609	0.00118477	1.238e-08	0.9251	-0.00672173	0.00117083	9.398e-09	0.9265	NA	NA	NA	NA	-0.00635837	0.00792815	0.4223	0.983	-0.0429252	0.368546	0.907279	0.0119398
50	rs17737641	6	27174557	A	G	Novel	ENSG00000174572	RP11-209A2.1	processed_pseudogene	-0.00784464	0.00118481	3.562e-11	0.9168	-0.00791668	0.0011718	1.418e-11	0.9182	NA	NA	NA	NA	-0.0111311	0.00792815	0.1602	0.979	NA	NA	NA	NA
51	rs13196692	6	27379119	T	C	Novel	ENSG00000237154	MCFD2P1	processed_pseudogene	-0.00670636	0.00118466	1.509e-08	0.0843	-0.00659188	0.00112643	4.869e-09	0.0801	-0.00431922	0.00409404	0.2916	0.0737	-0.014786	0.00792815	0.0622	0.0321	NA	NA	NA	NA
52	rs142247005	6	27428518	A	G	Novel	ENSG00000096654	ZNF184	protein_coding	-0.00791927	0.00118499	2.337e-11	0.922	-0.00800103	0.00117197	8.678e-12	0.9234	NA	NA	NA	NA	-0.0116464	0.00792815	0.142	0.9839	NA	NA	NA	NA
53	rs13217620	6	27653120	T	C	Novel	-	-	-	-0.00649312	0.00118466	4.226e-08	0.0813	-0.00627269	0.00112859	2.731e-08	0.0734	-4.6215e-05	0.00420136	0.9913	0.0136	-0.0221433	0.00792815	0.005227	0.017	NA	NA	NA	NA
54	rs138489966	6	27930081	A	C	Novel	ENSG00000124657	OR2B6	protein_coding	-0.00753593	0.00118489	2.022e-10	0.9207	-0.00757619	0.00117188	1.015e-10	0.922	NA	NA	NA	NA	-0.009379	0.00792815	0.2367	0.9818	NA	NA	NA	NA
55	rs28360499	6	27945396	A	G	Novel	ENSG00000216629	OR2W4P	unprocessed_pseudogene	-0.00732357	0.00118466	6.317e-10	0.0862	-0.00704264	0.00112664	4.081e-10	0.0801	0.000394007	0.00410424	0.9235	0.0217	-0.0221909	0.00792815	0.00513	0.0264	NA	NA	NA	NA
56	rs56057304	6	28207991	A	G	Previously reported	ENSG00000187626	ZKSCAN4	protein_coding	-0.00838017	0.00118481	1.521e-12	0.9082	-0.00858929	0.0011718	2.304e-13	0.9098	NA	NA	NA	NA	-0.0179652	0.00792815	0.02343	0.9799	NA	NA	NA	NA
57	rs13208096	6	28225311	C	G	Novel	ENSG00000189134	NKAPL	protein_coding	0.00727116	0.00118481	8.417e-10	0.8603	0.00699048	0.00112677	5.52e-10	0.8708	0.000143648	0.00410424	0.9721	0.9679	0.0199551	0.00792815	0.01184	0.9779	NA	NA	NA	NA
58	rs13191038	6	28482917	T	C	Novel	ENSG00000198704	GPX6	protein_coding	0.00783789	0.00118828	4.215e-11	0.8765	NA	NA	NA	NA	0.000540273	0.00412423	0.8957	0.9521	0.0211999	0.00792815	0.007491	0.9779	NA	NA	NA	NA
59	rs149045429	6	28490915	T	C	Previously reported	ENSG00000224586	GPX5	protein_coding	-0.00882055	0.00118843	1.151e-13	0.9248	-0.00905374	0.00117004	1.013e-14	0.9265	NA	NA	NA	NA	-0.016382	0.00667565	0.01412	0.9788	NA	NA	NA	NA
60	rs9257267	6	28819880	A	G	Novel	-	-	-	0.00882639	0.00126889	3.503e-12	0.8662	NA	NA	NA	NA	0.000912403	0.00422409	0.8286	0.9189	0.022841	0.00792815	0.003963	0.9698	NA	NA	NA	NA
61	rs11961509	6	28989210	A	G	Novel	-	-	-	-0.00886233	0.00119842	1.41e-13	0.8743	NA	NA	NA	NA	-0.00111358	0.00409404	0.7856	0.7884	-0.016322	0.00667565	0.0145	0.9368	-0.0227294	0.206042	0.912161	0.0388991
62	rs3130831	6	29182887	A	T	Novel	ENSG00000230598	OR2H4P	unprocessed_pseudogene	-0.00787824	0.00119858	4.945e-11	0.0881	NA	NA	NA	NA	0.000655752	0.00412423	0.8733	0.0193	-0.0241809	0.00792815	0.002288	0.0233	NA	NA	NA	NA
63	rs9468504	6	29241555	A	C	Previously reported	ENSG00000242524	OR2U2P	unprocessed_pseudogene	-0.00825473	0.00119842	5.67e-12	0.8816	NA	NA	NA	NA	-0.0038932	0.00424558	0.3593	0.9706	-0.0202072	0.00667565	0.002468	0.9692	0.0486092	0.214301	0.820544	0.0326566
64	rs926552	6	29548089	A	G	Novel	ENSG00000204681	GABBR1	protein_coding	-0.00806307	0.0012648	1.834e-10	0.1166	-0.00789895	0.00121822	8.923e-11	0.1152	-0.00754211	0.00486902	0.1215	0.1222	0.00186862	0.0123749	0.88	0.0395	NA	NA	NA	NA
65	rs41291774	6	29632198	A	G	Previously reported	ENSG00000204655	MOG	protein_coding	0.00920269	0.00119842	1.597e-14	0.0502	NA	NA	NA	NA	0.0122377	0.00756348	0.1056	0.0114	0.0145396	0.00667565	0.0294	0.0364	0.0497421	0.295713	0.866423	0.015839
66	rs17186335	6	29925268	A	C	Previously reported	-	-	-	0.00824994	0.00119842	5.817e-12	0.0583	NA	NA	NA	NA	0.00205096	0.00514025	0.6899	0.0167	0.0104493	0.00792815	0.1876	0.0414	0.000449899	0.281046	0.998731	0.0178308
67	rs2517618	6	30158127	A	G	Novel	ENSG00000234127	TRIM26	protein_coding	-0.00694126	0.00119842	6.943e-09	0.1294	NA	NA	NA	NA	0.003091	0.00409404	0.4505	0.1034	-0.00236318	0.00667565	0.7235	0.0583	NA	NA	NA	NA
68	rs6986	6	30313340	C	G	Novel	ENSG00000204599	TRIM39	protein_coding	0.00816449	0.00119486	8.296e-12	0.2152	0.00755964	0.00114125	3.496e-11	0.2127	0.00344719	0.00409404	0.4	0.3329	0.00717747	0.0123749	0.5618	0.1248	-0.0769642	0.11936	0.519053	0.18062
69	rs35554791	6	30591129	A	G	Novel	ENSG00000204568	MRPS18B	protein_coding	-0.00749098	0.00129984	8.257e-09	0.9157	NA	NA	NA	NA	-0.0051785	0.00410341	0.2071	0.9687	-0.0120562	0.00667565	0.07087	0.9652	-0.326735	0.261459	0.211425	0.0293542
70	rs3095327	6	30699022	A	G	Novel	ENSG00000137312	FLOT1	protein_coding	-0.00720807	0.0012648	1.205e-08	0.128	NA	NA	NA	NA	0.0107387	0.00409404	0.008728	0.0515	-0.00579446	0.00667565	0.3853	0.0426	NA	NA	NA	NA
71	rs1634726	6	30985828	A	G	Novel	ENSG00000261272	MUC22	protein_coding	-0.00664645	0.00119842	2.916e-08	0.1144	NA	NA	NA	NA	0.00404351	0.00410092	0.3243	0.0237	-0.00896674	0.00792815	0.2581	0.0356	NA	NA	NA	NA
72	rs2517524	6	31025713	A	C	Novel	ENSG00000228789	HCG22	lincRNA	0.00756474	0.0012648	2.222e-09	0.4792	NA	NA	NA	NA	-0.00957508	0.00483346	0.04758	0.6591	-0.0143673	0.0123749	0.2456	0.5688	NA	NA	NA	NA
73	rs140991764	6	31409677	A	C	Novel	ENSG00000206337	HCP5	sense_overlapping	-0.00767634	0.00130019	3.557e-09	0.9649	NA	NA	NA	NA	NA	NA	NA	NA	NA	NA	NA	NA	NA	NA	NA	NA
74	rs3094012	6	31434520	C	G	Novel	ENSG00000206337	HCP5	sense_overlapping	-0.00751147	0.00119858	3.69e-10	0.1179	-0.0058875	0.00115782	3.678e-07	0.1132	0.0150015	0.00486902	0.002061	0.0967	0.0235619	0.0123749	0.0569	0.0402	-0.0190381	0.255374	0.940572	0.0208639
75	rs41315808	6	31713835	A	G	Novel	ENSG00000204410	MSH5	protein_coding	0.00712129	0.00130498	4.854e-08	0.0365	NA	NA	NA	NA	NA	NA	NA	NA	NA	NA	NA	NA	NA	NA	NA	NA
76	rs681331	6	31768799	A	C	Novel	ENSG00000204392	LSM2	protein_coding	0.00770512	0.00130463	3.507e-09	0.8288	NA	NA	NA	NA	-0.00578898	0.00409404	0.1575	0.9309	0.00897466	0.00792815	0.2578	0.9634	NA	NA	NA	NA
77	rs78648104	6	50683009	T	C	Novel	ENSG00000008197	TFAP2D	protein_coding	0.00651525	0.00118545	3.887e-08	0.8539	0.00552439	0.00112216	8.543e-07	0.8406	-0.0056473	0.00411911	0.1704	0.9519	0.00762359	0.00667565	0.2536	0.9543	0.0871039	0.109126	0.424741	0.17628
78	rs7750985	6	88570405	A	G	Novel	-	-	-	0.00726382	0.00128677	1.648e-08	0.2267	0.0057599	0.00120576	1.779e-06	0.2257	-0.00366555	0.00407283	0.3683	0.2163	-0.00815764	0.00667565	0.2217	0.3292	0.0292092	0.0850958	0.731435	0.430153
79	rs180963	6	101127213	T	C	Previously reported	ENSG00000112249	ASCC3	nonsense_mediated_decay	0.00716101	0.00118501	1.511e-09	0.4689	0.00722746	0.00112088	1.132e-10	0.4519	0.010339	0.00407527	0.01119	0.4598	0.00577444	0.00667565	0.3868	0.4144	-0.0137166	0.0860777	0.873391	0.483725
80	rs11154541	6	130583306	T	C	Novel	ENSG00000164483	SAMD3	protein_coding	-0.00660616	0.00118454	2.453e-08	0.2317	-0.00506226	0.00113224	7.779e-06	0.2392	0.0110867	0.00409404	0.006768	0.3117	0.0102712	0.0123749	0.4068	0.4531	0.0597678	0.0845014	0.47935	0.449486
81	rs11756123	6	152218079	A	T	Previously reported	ENSG00000091831	ESR1	protein_coding	0.00961298	0.00120539	1.525e-15	0.3265	0.00875385	0.00113849	1.478e-14	0.3479	0.00834366	0.00409404	0.04157	0.6719	-0.00986661	0.00667565	0.1394	0.5442	0.0574573	0.0942599	0.542143	0.260029
82	rs868754	7	2033780	C	G	Previously reported	ENSG00000002822	MAD1L1	protein_coding	-0.00886855	0.00118469	7.078e-14	0.1939	-0.00823709	0.001121	2.011e-13	0.1767	-0.00520353	0.00409404	0.2037	0.0639	-0.00112151	0.00667565	0.8664	0.139	-0.0251178	0.137651	0.855212	0.102727
83	rs35791987	7	3556548	C	G	Previously reported	ENSG00000146555	SDK1	protein_coding	-0.00684582	0.0011883	8.349e-09	0.2278	-0.006401	0.00113553	1.727e-08	0.2232	-0.00226401	0.00409404	0.5805	0.2443	-0.00829122	0.0123749	0.5028	0.3804	-0.0195142	0.092021	0.832059	0.307753
84	rs5011434	7	12268717	T	C	Previously reported	ENSG00000106460	TMEM106B	protein_coding	0.00658484	0.00118454	2.72e-08	0.3859	0.00608283	0.00112043	5.669e-08	0.3975	0.000578343	0.00407283	0.8871	0.6472	0.0082244	0.00667565	0.218	0.5661	-0.0394594	0.0869982	0.65014	0.380213
85	rs6973987	7	21501358	T	C	Previously reported	ENSG00000105866	SP4	protein_coding	-0.00714395	0.0011871	1.763e-09	0.5322	-0.00699126	0.00113402	7.065e-10	0.5168	-0.00704193	0.00407283	0.08388	0.5222	0.00641022	0.0123749	0.6048	0.265	-0.134411	0.0991731	0.175319	0.256084
86	rs17282114	7	82504017	T	C	Novel	ENSG00000186472	PCLO	protein_coding	0.00743843	0.00120793	7.345e-10	0.6437	0.00657773	0.00115277	1.156e-08	0.6458	-0.000102523	0.00410092	0.9802	0.9109	-0.0148623	0.0123749	0.2298	0.864	-0.142288	0.136434	0.296993	0.118349
87	rs2470937	7	104579775	A	T	Previously reported		RP11-325F22.2	ENST00000415513.1	0.00732728	0.00118469	6.205e-10	0.4268	0.00716373	0.00112056	1.628e-10	0.4203	0.00750623	0.00407283	0.0653	0.5034	0.00650208	0.00667565	0.3299	0.4761	-0.054263	0.0848859	0.522666	0.488075
88	rs7796274	7	104932936	A	G	Novel	ENSG00000135250	SRPK2	protein_coding	0.00792688	0.00137001	7.198e-09	0.474	0.00727156	0.00131137	2.938e-08	0.4912	-0.000511247	0.00486902	0.9161	0.6993	0.00408373	0.0123749	0.7415	0.5516	NA	NA	NA	NA
89	rs953727	7	110174508	A	T	Novel	ENSG00000226965	AC003088.1	lincRNA	-0.0065288	0.00118469	3.563e-08	0.5273	-0.005615	0.00112121	5.506e-07	0.5382	0.000262671	0.00410424	0.9487	0.8833	0.0023565	0.00667565	0.724	0.5974	0.110933	0.0843331	0.188371	0.484163
90	rs13246732	7	113775765	T	C	Novel	ENSG00000128573	FOXP2	protein_coding	-0.00677368	0.00118545	1.102e-08	0.2994	-0.00601648	0.00113326	1.102e-07	0.2762	0.0016499	0.00410424	0.6876	0.0644	0.000470248	0.0123749	0.9699	0.1223	0.01838	0.137783	0.893854	0.0942472
91	rs8180817	7	114047542	C	G	Previously reported	ENSG00000128573	FOXP2	protein_coding	-0.011565	0.00120809	1.036e-21	0.4206	-0.0108224	0.00114076	2.368e-21	0.3832	-0.00476547	0.00409404	0.2442	0.2243	-0.0150269	0.00667565	0.02437	0.3986	0.0108311	0.086307	0.900149	0.396024
92	rs73204031	7	115094819	T	C	Previously reported	-	-	-	-0.00800674	0.00119969	2.488e-11	0.4811	-0.00787231	0.00113369	3.815e-12	0.4486	-0.00702129	0.00409404	0.08643	0.2225	-0.0079774	0.00667565	0.2322	0.4473	0.110342	0.0853472	0.196057	0.432127
93	rs11770163	7	116417848	C	G	Novel	ENSG00000105976	MET	protein_coding	0.00677308	0.00120539	1.919e-08	0.3145	0.00630154	0.00113849	3.12e-08	0.3133	0.00149433	0.00409404	0.7149	0.4511	0.00729648	0.00667565	0.2746	0.2983	0.114239	0.124089	0.357253	0.119726
94	rs10230941	7	117636111	C	G	Previously reported	ENSG00000234826	AC003084.2	lincRNA	-0.0074712	0.00127299	4.391e-09	0.6152	-0.00745865	0.00122554	1.159e-09	0.6117	-0.00629564	0.00486902	0.1961	0.7714	-0.0230422	0.0123749	0.06259	0.7723	NA	NA	NA	NA
95	rs10241618	7	126376478	A	T	Previously reported	ENSG00000179603	GRM8	protein_coding	-0.00776324	0.00118469	5.628e-11	0.5805	-0.00719792	0.001121	1.355e-10	0.5785	-0.00421687	0.00409404	0.303	0.7676	-0.000821105	0.00667565	0.902	0.6652	0.0890726	0.159643	0.57689	0.0637231
96	rs77285254	8	60555094	T	C	Novel	-	-	-	0.00685004	0.00118862	8.274e-09	0.8998	0.00581886	0.00112529	2.333e-07	0.8771	-0.000221415	0.00410027	0.9568	0.9618	-0.00732319	0.00667565	0.2724	0.9633	NA	NA	NA	NA
97	rs77952793	8	60843497	T	C	Novel	-	-	-	-0.00692567	0.00119244	6.327e-09	0.0488	-0.00636959	0.0011651	4.584e-08	0.0476	0.00410697	0.00756348	0.5869	0.0104	0.00653279	0.00792815	0.4102	0.0374	NA	NA	NA	NA
98	rs13278052	8	71004987	A	G	Novel	-	-	-	0.00684781	0.00118454	7.444e-09	0.7545	0.00623317	0.00112087	2.676e-08	0.7447	0.00176453	0.00409404	0.6668	0.9114	0.0017557	0.00667565	0.7927	0.8585	-0.0463225	0.0897572	0.60579	0.350642
99	rs6996285	8	71340513	A	C	Novel	ENSG00000241204	RP11-333A23.1	processed_pseudogene	0.00681557	0.0012501	4.982e-08	0.6811	0.00604432	0.00117594	2.746e-07	0.6723	0.00293952	0.00409404	0.4728	0.6097	-0.00681584	0.00667565	0.3073	0.6489	0.0177712	0.0852829	0.834971	0.483056
100	rs13262595	8	143316970	A	G	Previously reported	ENSG00000171045	TSNARE1	protein_coding	0.00829008	0.00124851	3.142e-11	0.4324	0.00796815	0.0012031	3.527e-11	0.407	0.00593065	0.00483346	0.22	0.1389	-0.00506135	0.0123749	0.6823	0.2098	NA	NA	NA	NA
101	rs77702622	8	143367857	A	G	Novel	ENSG00000171045	TSNARE1	protein_coding	0.00682412	0.00118454	8.354e-09	0.056	0.00574983	0.00112279	3.038e-07	0.0508	-0.000626456	0.00414871	0.8799	0.014	-0.00920572	0.00667565	0.1679	0.0272	NA	NA	NA	NA
102	rs55993507	9	11229986	T	C	Novel	-	-	-	-0.00648777	0.00118802	4.724e-08	0.112	-0.00590211	0.00112486	1.543e-07	0.0999	-0.00099733	0.00410424	0.808	0.0261	-0.00461287	0.00667565	0.4898	0.0562	NA	NA	NA	NA
103	rs13290462	9	31215058	T	G	Previously reported	-	-	-	0.00826938	0.00137001	1.575e-09	0.6692	0.0073568	0.00131137	2.024e-08	0.6784	-0.00533158	0.00486902	0.2736	0.7907	0.0148004	0.0123749	0.2316	0.7088	NA	NA	NA	NA
104	rs950548	9	34309992	A	C	Novel	ENSG00000186638	KIF24	protein_coding	0.00696466	0.00124837	2.417e-08	0.361	0.00620369	0.0011745	1.276e-07	0.3742	-0.000495379	0.00409404	0.9037	0.798	0.0102738	0.00667565	0.1237	0.5224	0.0160603	0.0867755	0.853149	0.355675
105	rs1329571	9	37027536	A	T	Novel	ENSG00000196092	PAX5	protein_coding	-0.00724248	0.00120809	2.032e-09	0.5664	-0.00711303	0.00115228	6.694e-10	0.5445	-0.00555535	0.00407283	0.1724	0.4201	-0.0158894	0.0123749	0.1991	0.4217	0.00210778	0.084028	0.979964	0.481592
106	rs10992779	9	96304656	A	G	Previously reported	ENSG00000048828	FAM120A	protein_coding	0.00835867	0.00118816	1.995e-12	0.6254	0.00768548	0.00112394	8.038e-12	0.6173	0.00173178	0.00409404	0.6724	0.8667	0.00847807	0.00667565	0.2041	0.6754	-0.011687	0.0877648	0.894064	0.387
107	rs67736073	9	137956040	T	C	Previously reported	-	-	-	0.00787191	0.0013584	6.837e-09	0.1471	0.00732076	0.00130518	2.034e-08	0.1459	0.00179247	0.00509224	0.7249	0.194	0.00279674	0.0123749	0.8211	0.1024	NA	NA	NA	NA
108	rs1124372	10	77561513	A	G	Previously reported	ENSG00000148655	C10orf11	protein_coding	0.00659432	0.00118454	2.594e-08	0.6804	0.00555735	0.00112043	7.058e-07	0.6744	-0.00716819	0.00407283	0.07838	0.8517	0.00880518	0.00667565	0.1871	0.8099	-0.270457	0.251878	0.282929	0.0291672
109	rs2771265	10	94055289	T	C	Previously reported	ENSG00000107864	CPEB3	protein_coding	-0.0066725	0.00118454	1.776e-08	0.3227	-0.00660418	0.00112087	3.81e-09	0.2938	-0.00689028	0.00409404	0.09238	0.0874	-0.00495333	0.00667565	0.458	0.2574	-0.163916	0.0861707	0.0571422	0.449914
110	rs2864034	10	106677341	A	C	Previously reported	ENSG00000156395	SORCS3	protein_coding	-0.00713921	0.00118454	1.67e-09	0.1888	-0.0061164	0.00113309	6.75e-08	0.185	0.00590771	0.00409404	0.1491	0.1588	-0.00544498	0.0123749	0.6596	0.0834	NA	NA	NA	NA
111	rs76834025	10	123918365	T	C	Novel	ENSG00000138162	TACC2	protein_coding	-0.00652109	0.00119107	4.372e-08	0.052	-0.0060926	0.00116382	1.649e-07	0.0507	-0.00770719	0.00756348	0.3081	0.0138	0.0145006	0.00792815	0.06735	0.0372	NA	NA	NA	NA
112	rs3935074	11	28659602	A	T	Previously reported	-	-	-	0.00777864	0.00118469	5.156e-11	0.5905	0.00713989	0.00112104	1.905e-10	0.5677	0.00395075	0.00409404	0.3344	0.5143	-0.00211219	0.00668414	0.752	0.6592	0.118982	0.0962741	0.216509	0.243549
113	rs78434597	11	31121145	A	G	Novel	ENSG00000170959	DCDC1		0.00663972	0.00121273	4.368e-08	0.0494	0.00602325	0.00115787	1.966e-07	0.0469	0.000336369	0.00410206	0.9347	0.0233	0.00200474	0.0123749	0.8716	0.1368	NA	NA	NA	NA
114	rs7942007	11	31835418	A	G	Novel	ENSG00000007372	PAX6	protein_coding	-0.0066263	0.00118454	2.218e-08	0.7762	-0.00570412	0.00112087	3.604e-07	0.7506	0.0044011	0.00409404	0.2825	0.7738	-0.00662892	0.00667565	0.3207	0.749	0.0130643	0.0924597	0.887674	0.295532
115	rs488769	11	57450720	A	C	Previously reported	ENSG00000156599	ZDHHC5	protein_coding	-0.0110056	0.00124851	1.198e-18	0.6558	-0.0102599	0.00120365	1.535e-17	0.6495	-0.00409971	0.00486902	0.3997	0.6526	0.0164339	0.0123749	0.1841	0.8653	NA	NA	NA	NA
116	rs559566	11	64581658	A	G	Previously reported	ENSG00000133895	MEN1	protein_coding	-0.00740906	0.00128052	7.191e-09	0.5599	-0.00685624	0.00123225	2.633e-08	0.5286	0.000340831	0.00486902	0.9439	0.3642	-0.0142064	0.0123749	0.2509	0.6122	NA	NA	NA	NA
117	rs2186710	11	112827048	C	G	Previously reported	ENSG00000247416	RP11-629G13.1	antisense	-0.0108024	0.00127749	2.777e-17	0.5453	-0.00977615	0.00122955	1.854e-15	0.5348	0.00646119	0.00486902	0.1846	0.5011	-0.0234629	0.0123749	0.058	0.3284	NA	NA	NA	NA
118	rs7111031	11	113377488	A	C	Novel	-	-	-	0.00702312	0.00118454	3.044e-09	0.6224	0.00683801	0.00112043	1.04e-09	0.6194	0.0078117	0.00407283	0.05511	0.8087	0.00355144	0.00667565	0.5944	0.7496	0.0917311	0.185954	0.621792	0.0452489
119	rs12273435	11	133825855	A	G	Novel	ENSG00000080854	IGSF9B	protein_coding	0.00671786	0.0012089	2.748e-08	0.1905	0.00628625	0.0011415	3.647e-08	0.1716	0.00369096	0.00409652	0.3675	0.0717	0.00536722	0.00667565	0.4216	0.127	-0.0374662	0.179192	0.834383	0.0563776
120	rs10842260	12	24180799	A	G	Previously reported	-	-	-	-0.00696292	0.00124851	2.442e-08	0.4661	-0.00623248	0.00120365	2.241e-07	0.4613	0.00270231	0.00486902	0.5792	0.51	0.00377436	0.0123749	0.7603	0.2842	NA	NA	NA	NA
121	rs6539062	12	103552910	A	C	Previously reported	ENSG00000257860	RP11-552I14.1	protein_coding	0.00718007	0.00124871	8.921e-09	0.5035	0.00681419	0.00120328	1.489e-08	0.5168	0.00206389	0.00483346	0.6693	0.8045	0.00645972	0.0123749	0.6015	0.6175	NA	NA	NA	NA
122	rs816363	12	117660467	C	G	Previously reported	ENSG00000089250	NOS1	protein_coding	-0.00779741	0.00135325	8.289e-09	0.5967	-0.00760735	0.00129597	4.367e-09	0.5795	-0.00683934	0.00483346	0.1571	0.3972	0.00334124	0.0123749	0.787	0.3338	NA	NA	NA	NA
123	rs61946068	12	118743666	C	G	Previously reported	ENSG00000135090	TAOK3	protein_coding	-0.00778457	0.00118469	4.983e-11	0.8105	-0.0067376	0.00112106	1.855e-09	0.7982	0.00562975	0.00409734	0.1693	0.9492	-0.00989331	0.00667565	0.1383	0.9216	0.127927	0.304689	0.674585	0.0140078
124	rs12552	13	53625781	A	G	Novel	ENSG00000102837	OLFM4	protein_coding	0.00671988	0.00118454	1.403e-08	0.412	0.00622712	0.00113179	3.76e-08	0.3899	0.00188572	0.00407283	0.6435	0.3947	-0.00184387	0.0123749	0.8814	0.2995	0.23307	0.0862618	0.00689417	0.340081
125	rs4883696	13	54028549	C	G	Previously reported	-	-	-	0.00664383	0.00118725	2.2e-08	0.4039	0.0066106	0.00112272	3.916e-09	0.3958	0.00524988	0.00407283	0.1973	0.4094	0.0134448	0.00667565	0.04404	0.4468	0.0541093	0.0840442	0.519685	0.461529
126	rs2050563	13	69591302	T	C	Previously reported	-	-	-	0.00682866	0.00118471	8.236e-09	0.8616	0.00616991	0.00112058	3.679e-08	0.8264	-0.00399952	0.00407283	0.3262	0.7293	0.0161818	0.00667565	0.01534	0.9286	-0.0191859	0.111615	0.863522	0.174025
127	rs2121708	14	42146572	A	G	Previously reported	ENSG00000165379	LRFN5	protein_coding	-0.00810418	0.00128699	3.027e-10	0.5087	-0.00753923	0.0012117	4.913e-10	0.4506	-0.00654505	0.00407283	0.1081	0.2273	-0.00218024	0.00792815	0.7831	0.4059	0.116324	0.206627	0.57345	0.0354042
128	rs28538732	14	42596275	T	C	Novel	-	-	-	-0.00724805	0.00118471	9.465e-10	0.5946	-0.00675725	0.00112565	1.937e-09	0.5528	-0.00332846	0.00409404	0.416	0.3215	-0.00141121	0.00792815	0.8588	0.4608	-0.126507	0.131629	0.336508	0.125673
129	rs57167554	14	47276324	A	G	Previously reported	-	-	-	-0.008197	0.00118471	4.542e-12	0.4942	-0.00763722	0.00113194	1.504e-11	0.5023	-0.00197532	0.00407283	0.6276	0.6526	-0.00931834	0.0123749	0.4512	0.2066	0.125707	0.0857539	0.142663	0.384249
130	rs10137475	14	58797953	A	G	Novel	ENSG00000032219	ARID4A	protein_coding	-0.0067718	0.00118471	1.093e-08	0.5396	-0.00614766	0.00112102	4.156e-08	0.5147	-0.00271845	0.00409404	0.507	0.3879	0.00283047	0.00667565	0.6716	0.6619	-0.121666	0.0857259	0.155826	0.447169
131	rs761898	14	69480381	A	G	Novel	-	-	-	-0.00683868	0.00118727	8.432e-09	0.3358	-0.0061518	0.00113439	5.871e-08	0.3065	-0.00264978	0.00408287	0.5163	0.0761	0.0185624	0.0123749	0.1335	0.1385	0.429976	0.272304	0.11433	0.0135747
132	rs11624765	14	69749097	T	C	Previously reported	ENSG00000100626	GALNT16	protein_coding	0.00751106	0.00118471	2.302e-10	0.494	0.00647358	0.00113194	1.071e-08	0.5134	-0.00509919	0.00407283	0.2105	0.7301	0.00709085	0.0123749	0.5669	0.8005	0.0773499	0.0890354	0.384989	0.323141
133	rs10132977	14	103370119	T	C	Previously reported	ENSG00000131323	TRAF3	protein_coding	0.00756564	0.00118454	1.696e-10	0.1644	0.00697071	0.00113179	7.341e-10	0.1912	0.00407691	0.00407283	0.3168	0.6029	-0.0011385	0.0123749	0.927	0.4418	-0.137686	0.0895212	0.12404	0.375734
134	rs8035460	15	78064664	T	G	Previously reported	ENSG00000169783	LINGO1	protein_coding	-0.00821069	0.00127416	1.162e-10	0.5858	-0.00797156	0.00122658	8.099e-11	0.5866	-0.005799	0.00486902	0.2336	0.7201	-0.00539548	0.0123749	0.6625	0.6904	NA	NA	NA	NA
135	rs72730718	15	78064911	T	C	Novel	ENSG00000169783	LINGO1	protein_coding	-0.00670427	0.00118471	1.521e-08	0.0573	-0.00611397	0.00112638	5.713e-08	0.0522	-0.00350084	0.00433272	0.4192	0.0142	0.00329109	0.00667565	0.6217	0.035	NA	NA	NA	NA
136	rs7177338	15	91428636	A	G	Previously reported	ENSG00000140564	FURIN	protein_coding	0.00887229	0.00118471	6.928e-14	0.5041	0.007846	0.00112102	2.578e-12	0.4888	-9.4163e-05	0.00409404	0.9818	0.4575	0.000707619	0.00667565	0.9155	0.6375	-0.0394646	0.104988	0.706993	0.202458
137	rs1861188	16	6319505	A	G	Previously reported	ENSG00000078328	RBFOX1	protein_coding	-0.00703698	0.0012762	3.499e-08	0.6833	-0.00695031	0.0012284	1.534e-08	0.6372	-0.00751777	0.00486902	0.1227	0.2279	-0.00443023	0.0123749	0.7204	0.6801	NA	NA	NA	NA
138	rs4306507	16	51212775	T	C	Novel	-	-	-	0.00708351	0.00121397	5.377e-09	0.1992	0.00647168	0.00115793	2.28e-08	0.2327	0.000569478	0.00409696	0.8897	0.6732	0.0121522	0.0123749	0.3261	0.2937	-0.12094	0.10486	0.248767	0.217867
139	rs9931205	16	60735820	T	G	Novel	-	-	-	0.00661464	0.00120639	4.18e-08	0.4681	0.00615131	0.00115128	9.129e-08	0.4866	-0.000249737	0.00409404	0.9513	0.6847	0.0214829	0.0123749	0.08253	0.7518	0.0862236	0.13925	0.535775	0.096135
140	rs143133717	17	30354349	T	C	Previously reported	ENSG00000185158	LRRC37B	protein_coding	-0.00823662	0.00128677	1.54e-10	0.1395	-0.00728683	0.00120763	1.604e-09	0.1219	0.000956707	0.00410604	0.8158	0.0305	-0.00875845	0.00667565	0.1896	0.0676	NA	NA	NA	NA
141	rs62065445	17	43565840	A	G	Previously reported	ENSG00000225190	PLEKHM1	protein_coding	0.00852028	0.00125317	1.053e-11	0.1701	0.00798201	0.00119277	2.195e-11	0.1628	0.00358036	0.00409652	0.3823	0.112	9.89996e-05	0.0123749	0.9937	0.0906	NA	NA	NA	NA
142	rs79172804	17	43828764	A	G	Previously reported	ENSG00000120088	CRHR1	protein_coding	0.00810686	0.00121052	2.125e-11	0.1693	0.00734756	0.00115582	2.055e-10	0.1528	0.00179427	0.00409652	0.6611	0.0662	-0.000717747	0.0123749	0.954	0.09	NA	NA	NA	NA
143	rs74829364	17	44084533	T	C	Previously reported	ENSG00000186868	MAPT	protein_coding	-0.00841685	0.00128737	6.254e-11	0.7819	-0.00747346	0.00122215	9.638e-10	0.7957	0.0015239	0.00409652	0.7095	0.9362	-0.00308136	0.0123749	0.8036	0.9028	NA	NA	NA	NA
144	rs2696532	17	44355602	A	G	Previously reported	ENSG00000228696	ARL17B	protein_coding	-0.00773437	0.00127904	1.478e-09	0.8065	-0.00723325	0.00123119	4.239e-09	0.8063	-0.00149475	0.0048848	0.7599	0.948	-0.00170774	0.0123749	0.89	0.9041	NA	NA	NA	NA
145	rs199526	17	44847707	C	G	Previously reported	ENSG00000108379	WNT3	protein_coding	0.00819397	0.00127751	1.419e-10	0.2108	0.00833918	0.00122906	1.162e-11	0.2102	0.00932191	0.00483753	0.05401	0.1932	0.0199113	0.0123749	0.1077	0.4823	NA	NA	NA	NA
146	rs12449442	17	65947640	A	G	Previously reported	ENSG00000171634	BPTF	protein_coding	0.00825151	0.00118829	3.809e-12	0.2013	0.00723689	0.00112409	1.211e-10	0.1941	0.00161785	0.00409583	0.6932	0.1813	-0.00428577	0.00667565	0.5208	0.284	-0.0278893	0.0905889	0.75818	0.344747
147	rs7243332	18	26570584	A	G	Previously reported	-	-	-	-0.00740583	0.00120538	8.066e-10	0.6381	-0.00702296	0.00113806	6.781e-10	0.6139	-0.00268516	0.00407459	0.5099	0.4473	-0.00821772	0.00667565	0.2184	0.7219	0.0780715	0.0862712	0.365498	0.406139
148	rs72902690	18	42766236	A	G	Novel	ENSG00000267101	RP11-846C15.2	antisense	0.00694344	0.00124837	2.672e-08	0.7908	0.00596409	0.0011745	3.821e-07	0.7494	0.00211253	0.00409404	0.606	0.9216	-0.00251004	0.00667565	0.7068	0.9196	0.31449	0.257782	0.222468	0.0171254
149	rs4632195	18	50746748	T	C	Previously reported	ENSG00000187323	DCC		0.00877575	0.00124851	2.073e-12	0.5215	0.00839895	0.00120883	3.699e-12	0.507	0.00497846	0.00483346	0.3031	0.5606	NA	NA	NA	NA	NA	NA	NA	NA
150	rs62098330	18	51055069	T	C	Novel	ENSG00000187323	DCC	protein_coding	-0.00687465	0.00120523	1.172e-08	0.5072	-0.00591272	0.00115528	3.086e-07	0.513	0.00424962	0.00409404	0.2993	0.866	NA	NA	NA	NA	0.265866	0.176489	0.131964	0.044893
151	rs2119292	18	53082974	T	C	Previously reported	ENSG00000196628	TCF4	protein_coding	0.00732126	0.00120793	1.354e-09	0.8307	0.00639356	0.00114191	2.154e-08	0.7979	0.00104993	0.00408532	0.7974	0.9579	-0.00183625	0.00680091	0.7871	0.9223	NA	NA	NA	NA
152	rs1452787	18	53207207	A	G	Novel	ENSG00000196628	TCF4	protein_coding	-0.00747443	0.00118454	2.797e-10	0.6798	-0.00671851	0.00112087	2.052e-09	0.6723	0.00368873	0.00409404	0.3677	0.8864	-0.0130776	0.00667565	0.05014	0.6466	0.0849017	0.0851233	0.318557	0.394373
153	rs784220	18	53349931	C	G	Previously reported	-	-	-	0.00738414	0.00118469	4.579e-10	0.817	0.0066367	0.00112144	3.269e-09	0.8077	0.00427989	0.00407608	0.2939	0.9569	-0.00740997	0.00667565	0.2671	0.9419	NA	NA	NA	NA
154	rs3943320	18	53463661	C	G	Novel	-	-	-	-0.00704754	0.00124868	1.659e-08	0.6454	-0.00683037	0.0012038	1.391e-08	0.6506	-0.000803388	0.00486902	0.8686	0.8715	-0.0289079	0.0123749	0.01947	0.5831	NA	NA	NA	NA
155	rs7408312	19	18438507	T	G	Previously reported	ENSG00000130520	LSM4	protein_coding	-0.0078155	0.00128714	1.263e-09	0.4543	-0.00709666	0.00122083	6.137e-09	0.4323	-0.00143292	0.00409404	0.7264	0.1938	-0.00126224	0.0123749	0.9184	0.6896	-0.121397	0.101231	0.230445	0.242054
156	rs80044408	20	16025289	T	G	Novel	ENSG00000172264	MACROD2	protein_coding	-0.00662326	0.00120708	4.088e-08	0.0662	-0.00644881	0.00116447	3.057e-08	0.0626	-0.00438913	0.00532661	0.4097	0.0165	-0.00414642	0.00792815	0.6013	0.0238	NA	NA	NA	NA
157	rs6032660	20	44730245	A	G	Previously reported	ENSG00000213820	RPL13P2	processed_pseudogene	-0.0071438	0.00118471	1.636e-09	0.7098	-0.0070305	0.00113194	5.256e-10	0.725	-0.00449641	0.00407283	0.2695	0.9236	-0.0233639	0.0123749	0.05904	0.8503	-0.0450089	0.0860045	0.600746	0.426981
158	rs136232	22	31213097	T	C	Novel	ENSG00000184792	OSBP2	protein_coding	0.00663988	0.00118485	2.098e-08	0.196	0.00582336	0.00112117	2.054e-07	0.1831	-0.000122875	0.00409583	0.9763	0.1222	-0.000854483	0.00667565	0.8981	0.1465	0.0150364	0.100689	0.881252	0.218784
No.	SNP	CHR	BP	A1	A2	Status	Gene id	Gene symbol	Biotype	BETA	SE	P	Freq_A1	Ancestry
159	rs144798302	1	36254772	T	C	Novel	-	-	-	0.00652521	0.0011877	3.932e-08	0.0331	CROSS
160	rs7519259	1	66434743	A	G	Previously reported	ENSG00000184588	PDE4B	protein_coding	0.00633745	0.00112187	1.615e-08	0.4593	CROSS
161	rs11210201	1	73766431	T	G	Previously reported	-	-	-	0.00946103	0.00113224	6.486e-17	0.3585	CROSS
162	rs77857773	1	73982119	T	G	Novel	-	-	-	-0.00619219	0.00112259	3.458e-08	0.8605	CROSS
163	rs12026912	1	74032534	T	G	Novel	-	-	-	0.00749639	0.00112087	2.265e-11	0.4324	CROSS
164	rs10754318	1	88837917	A	G	Novel	-	-	-	0.00684102	0.00113224	1.526e-09	0.5962	CROSS
165	rs9287117	1	191412285	T	C	Previously reported	-	-	-	0.00832947	0.00115351	5.175e-13	0.3607	CROSS
166	rs7419021	1	214502374	T	C	Novel	ENSG00000143499	SMYD2	protein_coding	-0.00618234	0.00113209	4.736e-08	0.0814	CROSS
167	rs9287655	2	15385484	T	C	Novel	ENSG00000151779	NBAS	protein_coding	-0.00687024	0.00115214	2.484e-09	0.3767	CROSS
168	rs1465881	2	27237614	A	G	Previously reported	ENSG00000084764	MAPRE3	protein_coding	-0.00629442	0.00113495	2.927e-08	0.3802	CROSS
169	rs1529290	2	125004522	T	C	Previously reported	ENSG00000155052	CNTNAP5	protein_coding	0.00782851	0.00120365	7.825e-11	0.7029	CROSS
170	rs6800583	3	16851755	A	G	Previously reported	ENSG00000154822	PLCL2	processed_transcript	0.00707778	0.00112043	2.67e-10	0.3546	CROSS
171	rs60971695	3	43296737	T	C	Previously reported	-	-	-	0.00738999	0.00113309	6.929e-11	0.1576	CROSS
172	rs7431106	3	49808374	A	G	Previously reported	ENSG00000176095	IP6K1	protein_coding	0.0102911	0.00113226	1.003e-19	0.4667	CROSS
173	rs2624823	3	50089690	T	G	Novel	ENSG00000004534	RBM6	protein_coding	-0.00812718	0.00113271	7.256e-13	0.4375	CROSS
174	rs2282753	3	50436716	T	C	Novel	ENSG00000007402	CACNA2D2	protein_coding	0.00703496	0.0012042	5.153e-09	0.1777	CROSS
175	rs28645478	3	117626946	T	C	Novel	ENSG00000239268	RP11-384F7.2	lincRNA	-0.00630042	0.00112087	1.895e-08	0.2923	CROSS
176	rs28758576	3	135602459	T	C	Previously reported	-	-	-	-0.0062323	0.00112273	2.839e-08	0.834	CROSS
177	rs1826942	4	28305947	T	C	Previously reported	-	-	-	-0.00621748	0.00112087	2.899e-08	0.2667	CROSS
178	rs10939209	4	28396337	T	C	Novel	ENSG00000250038	RP11-180C1.1	protein_coding	0.00684215	0.00113224	1.508e-09	0.4467	CROSS
179	rs13109433	4	140913322	A	G	Novel	ENSG00000196782	MAML3	protein_coding	0.00633983	0.00113231	2.152e-08	0.621	CROSS
180	rs7710965	5	61504546	A	G	Previously reported	-	-	-	0.00704325	0.0012048	5.026e-09	0.4924	CROSS
181	rs7706791	5	92430370	T	C	Novel	-	-	-	0.00704085	0.00112169	3.442e-10	0.8306	CROSS
182	rs6867409	5	103890096	T	C	Previously reported	ENSG00000251574	RP11-6N13.1	lincRNA	0.0071546	0.00112088	1.737e-10	0.432	CROSS
183	rs13161115	5	107050002	C	G	Previously reported	ENSG00000249959	RP11-252I13.2	lincRNA	-0.00827829	0.00120657	6.829e-12	0.2193	CROSS
184	rs2337138	5	139691664	A	C	Previously reported	-	-	enhancer	0.00789816	0.0011379	3.904e-12	0.4935	CROSS
185	rs6861421	5	153118443	T	C	Novel	ENSG00000155511	GRIA1	protein_coding	-0.00759962	0.00113224	1.915e-11	0.3217	CROSS
186	rs10037772	5	155778744	T	C	Previously reported	ENSG00000170624	SGCD	protein_coding	-0.0077534	0.00112043	4.524e-12	0.5931	CROSS
187	rs34244947	6	26761745	T	C	Novel	-	-	-	0.00652263	0.00118464	3.677e-08	0.9045	CROSS
188	rs13191227	6	27390115	C	G	Novel	-	-	-	-0.00678864	0.00112656	1.676e-09	0.0814	CROSS
189	rs138234416	6	27992898	A	G	Novel	-	-	-	-0.00709854	0.00112657	2.953e-10	0.0803	CROSS
190	rs34546986	6	28362309	A	G	Novel	ENSG00000158691	ZSCAN12	protein_coding	-0.00746175	0.00112664	3.512e-11	0.0809	CROSS
191	rs114741805	6	28777991	A	G	Previously reported	-	-	enhancer	0.00850017	0.00117862	5.501e-13	0.0428	CROSS
192	rs3118357	6	28802149	A	G	Novel	ENSG00000225173	XXbac-BPG308K3.5	lincRNA	-0.00748053	0.00113824	4.98e-11	0.0777	CROSS
193	rs9468500	6	29210998	A	T	Novel	ENSG00000232505	XXbac-BPG308J9.3	lincRNA	-0.00870174	0.00113274	1.561e-14	0.8392	CROSS
194	rs3117427	6	29274136	T	C	Novel	ENSG00000204695	OR14J1	protein_coding	0.00773925	0.00113346	8.585e-12	0.8135	CROSS
195	rs29242	6	29598869	T	C	Previously reported	ENSG00000204681	GABBR1	protein_coding	-0.00893786	0.00121836	2.201e-13	0.9388	CROSS
196	rs11967911	6	30060952	A	G	Novel	ENSG00000252901	AL669914.1	miRNA	0.00645137	0.00113261	1.228e-08	0.1501	CROSS
197	rs115986568	6	31331255	A	G	Novel	ENSG00000228432	DHFRP2	processed_pseudogene	0.0069836	0.00125289	2.489e-08	0.0341	CROSS
198	rs3117582	6	31620520	T	G	Novel	ENSG00000204463	BAG6	protein_coding	0.00631321	0.00113506	2.67e-08	0.8444	CROSS
199	rs10264275	7	3597457	A	G	Previously reported	ENSG00000146555	SDK1	protein_coding	0.00655038	0.00112087	5.087e-09	0.7019	CROSS
200	rs2043538	7	12253893	T	C	Previously reported	ENSG00000106460	TMEM106B	protein_coding	-0.00651451	0.00112087	6.173e-09	0.63	CROSS
201	rs4722031	7	21481971	A	T	Previously reported	ENSG00000105866	SP4	protein_coding	0.00805489	0.0012735	2.527e-10	0.2941	CROSS
202	rs12536613	7	82414992	T	C	Novel	ENSG00000186472	PCLO	protein_coding	-0.0064787	0.00113224	1.051e-08	0.2921	CROSS
203	rs3823751	7	104894341	A	T	Novel	ENSG00000135250	SRPK2	protein_coding	-0.00740336	0.00131358	1.736e-08	0.6285	CROSS
204	rs10228494	7	114083550	C	G	Previously reported	ENSG00000128573	FOXP2	protein_coding	-0.0107838	0.00112272	7.614e-22	0.38	CROSS
205	rs12537143	7	116516925	A	G	Novel	ENSG00000235945	AC002543.2	processed_pseudogene	-0.00639656	0.00112043	1.138e-08	0.6261	CROSS
206	rs7796015	7	124521146	T	C	Previously reported	ENSG00000128513	POT1	protein_coding	-0.00657014	0.0012031	4.734e-08	0.5996	CROSS
207	rs997316	7	133839961	A	T	Novel	ENSG00000155530	LRGUK	protein_coding	0.00620811	0.00112181	3.139e-08	0.375	CROSS
208	rs4467968	8	65525303	T	G	Novel	ENSG00000172817	CYP7B1	protein_coding	-0.00612602	0.0011226	4.841e-08	0.3457	CROSS
209	rs34210107	9	14646622	A	C	Previously reported	ENSG00000175893	ZDHHC21	protein_coding	-0.00618205	0.00113224	4.762e-08	0.597	CROSS
210	rs10970237	9	31246469	A	G	Previously reported	-	-	-	0.00636767	0.00112087	1.335e-08	0.6293	CROSS
211	rs10814501	9	37019304	T	C	Novel	ENSG00000196092	PAX5	protein_coding	-0.00721919	0.00113224	1.816e-10	0.5329	CROSS
212	rs10821159	9	96314397	A	T	Previously reported	ENSG00000048828	FAM120A	protein_coding	0.00866381	0.00120398	6.219e-13	0.6557	CROSS
213	rs972301	9	127903576	A	G	Novel	ENSG00000173611	SCAI	protein_coding	0.00665873	0.00113224	4.069e-09	0.5268	CROSS
214	rs515805	9	137937023	A	G	Previously reported	-	-	-	0.00666665	0.00113224	3.916e-09	0.1749	CROSS
215	rs10884071	10	106731970	A	G	Previously reported	ENSG00000156395	SORCS3	protein_coding	-0.006415	0.00113179	1.445e-08	0.2321	CROSS
216	rs761777	10	134938075	A	G	Novel	ENSG00000197177	GPR123	protein_coding	-0.00626209	0.00114064	4.014e-08	0.6818	CROSS
217	rs4350350	11	28650406	T	C	Previously reported	-	-	-	-0.00754795	0.00112087	1.647e-11	0.3635	CROSS
218	rs7956099	12	103556109	T	C	Previously reported	ENSG00000257860	RP11-552I14.1	protein_coding	-0.00644868	0.00113194	1.222e-08	0.4472	CROSS
219	rs16948230	12	118714891	A	G	Previously reported	ENSG00000135090	TAOK3	protein_coding	-0.00757149	0.00112087	1.433e-11	0.7927	CROSS
220	rs4883690	13	54019093	C	G	Previously reported	-	-	-	0.00663081	0.00112272	3.508e-09	0.3575	CROSS
221	rs17084460	13	69584963	A	T	Previously reported	-	-	-	0.00683741	0.00120398	1.351e-08	0.9049	CROSS
222	rs149517421	13	71669022	A	G	Novel	ENSG00000226846	LINC00348	lincRNA	-0.171149	0.0293616	5.587e-09	0.9884	CROSS/EAS
223	rs7141058	14	69751819	A	G	Previously reported	ENSG00000100626	GALNT16	protein_coding	-0.00678147	0.00113194	2.081e-09	0.4459	CROSS
224	rs72702792	14	103279303	A	G	Previously reported	ENSG00000131323	TRAF3	protein_coding	-0.00723085	0.00113836	2.12e-10	0.7335	CROSS
225	rs2012467	15	43690565	A	G	Novel	ENSG00000137822	TUBGCP4	protein_coding	0.00664512	0.00119431	2.642e-08	0.5909	CROSS
226	rs8033846	15	44035363	A	C	Novel	ENSG00000167004	PDIA3	protein_coding	-0.00661998	0.00120648	4.084e-08	0.3007	CROSS
227	rs8058137	16	51190580	A	G	Previously reported	-	-	enhancer	-0.00668771	0.00115147	6.325e-09	0.7439	CROSS
228	rs12930480	16	52310545	A	C	Previously reported	ENSG00000260887	RP11-142G1.2	lincRNA	0.00728738	0.00127246	1.023e-08	0.7906	CROSS
229	rs11867401	17	65947970	A	G	Previously reported	ENSG00000171634	BPTF	protein_coding	-0.0075595	0.00112409	1.753e-11	0.6987	CROSS
230	rs76778441	17	73483830	C	G	Previously reported	ENSG00000177728	KIAA0195	protein_coding	-0.00673844	0.00120999	2.563e-08	0.0455	CROSS
231	rs269982	18	42785329	A	G	Novel	-	-	-	-0.00631163	0.00112087	1.788e-08	0.24	CROSS
232	rs9954874	18	42843373	T	C	Previously reported	ENSG00000132874	SLC14A2	protein_coding	0.00677447	0.00120499	1.888e-08	0.5749	CROSS
233	rs9951150	18	52821124	A	G	Novel	-	-	-	-0.00644147	0.0011226	9.605e-09	0.4802	CROSS
234	rs896686	18	53123031	T	G	Previously reported	ENSG00000196628	TCF4	protein_coding	0.00741209	0.00120659	8.089e-10	0.8148	CROSS
235	rs1642294	18	53374913	C	G	Previously reported	-	-	-	-0.00693678	0.00120326	8.147e-09	0.1302	CROSS
236	rs12985909	19	18439383	T	C	Previously reported	ENSG00000239821	RN7SL513P	misc_RNA	-0.00660413	0.00113239	5.492e-09	0.5144	CROSS
237	rs9074	20	44688665	A	G	Previously reported	ENSG00000124140	SLC12A5	protein_coding	0.00706658	0.00113246	4.388e-10	0.2338	CROSS

### Sheet: S5
Supplementary Table 5. Genome-wide significant loci (p<5e-8) from the GWAS by subtraction analyses of European ancestry internalizing phenotypes.
INT_SUB														MDD_SUB														PTSD_SUB
SNP	CHR	BP	MAF	A1	A2	BETA	SE	P	OR	Gene id	Gene symbol	Biotype		SNP	CHR	BP	MAF	A1	A2	BETA	SE	P	OR	Gene id	Gene symbol	Biotype		SNP	CHR	BP	MAF	A1	A2	BETA	SE	P	OR	Gene id	Gene symbol	Biotype
rs7528312	1	73533483	0.418489	T	C	-0.0225175	0.00397862	1.51702e-08	0.977734	-	-	-		rs1002655	1	37192677	0.310139	C	G	0.287183	0.0408416	2.04148e-12	1.33267	-	-	-		rs2796231	1	207998361	0.070577	T	C	-0.0663622	0.0120766	3.90442e-08	0.935792	ENSG00000203709	C1orf132	miRNA
rs10749822	1	73845360	0.415507	T	G	0.0268102	0.00397862	1.59959e-11	1.02717	-	-	-		rs1361544	1	49491377	0.125249	G	C	-0.329569	0.0574445	9.62669e-09	0.719233	ENSG00000186094	AGBL4	protein_coding
rs7585730	2	22539738	0.496024	G	A	-0.0240967	0.0039805	1.41551e-09	0.976191	ENSG00000234189	AC099799.1	processed_pseudogene		rs1338213	1	49821515	0.190855	G	C	0.261836	0.0422108	5.53807e-10	1.29931	ENSG00000186094	AGBL4	protein_coding
rs1484663	2	22802175	0.33499	C	T	-0.0202861	0.00364212	2.54933e-08	0.979918	-	-	-		rs12723839	1	50101228	0.105368	A	T	0.377252	0.0630451	2.17929e-09	1.45827	ENSG00000186094	AGBL4	protein_coding
rs7575465	2	27291661	0.452286	G	A	-0.0221465	0.00398188	2.66993e-08	0.978097	ENSG00000084693	AGBL5	protein_coding		rs11205679	1	50541643	0.193837	G	C	-0.281538	0.0422132	2.5678e-11	0.754622	ENSG00000162374	ELAVL4	protein_coding
rs10191758	2	144263280	0.371769	A	G	0.0203833	0.00365105	2.3661e-08	1.02059	ENSG00000075884	ARHGAP15	protein_coding		rs61765646	1	72723211	0.17992	T	A	0.343984	0.0477088	5.5925e-13	1.41056	ENSG00000172260	NEGR1	protein_coding
rs11678856	2	161925443	0.296223	C	T	0.0217221	0.0039793	4.79397e-08	1.02196	-	-	-		rs11210202	1	73767064	0.420477	C	G	-0.284289	0.0409778	3.98771e-12	0.752549	ENSG00000233973	RP4-598G3.1	lincRNA
rs13420137	2	205908036	0.359841	G	A	0.0203446	0.0036421	2.32429e-08	1.02055	ENSG00000116117	PARD3B	protein_coding		rs1329982	1	74089892	0.157058	C	G	0.312192	0.0518689	1.75634e-09	1.36642	-	-	-
rs145711891	3	16822078	0.142147	T	C	0.0208572	0.00364986	1.10006e-08	1.02108	-	-	-		rs16841912	1	197702476	0.187873	G	C	0.245634	0.0435839	1.74154e-08	1.27843	ENSG00000213047	DENND1B	protein_coding
rs7617959	3	16862555	0.362823	G	C	-0.0253486	0.00397779	1.85925e-10	0.97497	ENSG00000154822	PLCL2	processed_transcript		rs10922430	1	198447754	0.0467197	T	C	-0.472598	0.0827056	1.10209e-08	0.623381	-	-	-
rs9827285	3	18795518	0.306163	G	A	-0.030916	0.00364256	2.11233e-17	0.969557	ENSG00000228956	AC144521.1	antisense		rs12116805	1	214423797	0.293241	T	A	0.226543	0.0394828	9.59403e-09	1.25426	-	-	-
rs11129996	3	43285645	0.203777	A	C	0.0220593	0.00397915	2.96104e-08	1.0223	-	-	-		rs11887908	2	22662980	0.287276	C	G	0.260551	0.0408412	1.77532e-10	1.29765	ENSG00000234207	AC096570.2	lincRNA
rs6802567	3	43537085	0.119284	T	C	-0.0232654	0.00397948	5.02506e-09	0.977003	ENSG00000160746	ANO10	protein_coding		rs115267333	2	50414759	0.0715706	T	A	0.40446	0.0728994	2.88629e-08	1.49849	ENSG00000179915	NRXN1	protein_coding
rs4955420	3	49208865	0.326044	T	C	0.0224136	0.00398555	1.8688e-08	1.02267	ENSG00000185909	KLHDC8B	protein_coding		rs76299584	2	51050378	0.107356	A	T	-0.337545	0.0574494	4.21513e-09	0.71352	ENSG00000179915	NRXN1	protein_coding
rs353547	3	52268866	0.422465	T	C	-0.0225183	0.00364329	6.37933e-10	0.977733	ENSG00000247596	TWF2	protein_coding		rs2678905	2	58135872	0.408549	A	G	0.493445	0.0866742	1.24757e-08	1.63795	ENSG00000028116	VRK2	protein_coding
rs11130306	3	52541253	0.465209	A	G	-0.0247015	0.0036381	1.12385e-11	0.975601	ENSG00000010327	STAB1	protein_coding		rs34188630	2	58186797	0.0139165	C	T	-0.779995	0.127454	9.3685e-10	0.458408	ENSG00000028116	VRK2	protein_coding
rs2071044	3	52847601	0.498012	C	T	0.0261249	0.00364326	7.45953e-13	1.02647	ENSG00000055955	ITIH4	protein_coding		rs55899910	2	58969692	0.0188867	A	T	-0.656621	0.108666	1.51705e-09	0.518601	ENSG00000233723	LINC01122	lincRNA
rs6799185	3	53101580	0.337972	C	T	0.0232448	0.00397902	5.16277e-09	1.02352	ENSG00000242142	SERBP1P3	processed_pseudogene		rs780024	2	125052996	0.337972	T	A	-0.234562	0.0381271	7.6462e-10	0.790917	ENSG00000155052	CNTNAP5	protein_coding
rs13147199	4	164565527	0.439364	T	G	0.0250168	0.00398349	3.38289e-10	1.02533	ENSG00000145416	MARCH1	protein_coding		rs1226574	2	157143612	0.207753	C	G	-0.339916	0.0477899	1.13771e-12	0.71183	-	-	-
rs1921111	5	30870858	0.389662	G	A	-0.0238156	0.00397867	2.15284e-09	0.976466	-	-	-		rs13025467	2	173797297	0.306163	A	G	0.227926	0.0408472	2.40591e-08	1.25599	ENSG00000091428	RAPGEF4	protein_coding
rs10078721	5	92420689	0.427435	A	G	0.0204709	0.00364329	1.92306e-08	1.02068	-	-	-		rs6756881	2	185535322	0.196819	T	A	-0.26179	0.0477136	4.09499e-08	0.769672	ENSG00000170396	ZNF804A	protein_coding
rs56405820	5	120131213	0.305169	G	A	-0.0264061	0.00397824	3.18754e-11	0.973939	ENSG00000248927	CTD-2334D19.1	lincRNA		rs1583050	2	185789332	0.246521	A	T	0.275717	0.0422107	6.49332e-11	1.31747	ENSG00000170396	ZNF804A	protein_coding
rs9379645	6	24152219	0.106362	T	C	-0.0198699	0.00363822	4.72344e-08	0.980326	ENSG00000152954	NRSN1	protein_coding		rs7593828	2	208037797	0.364811	C	G	-0.230692	0.0409792	1.80738e-08	0.793984	ENSG00000224342	AC007879.1	lincRNA
rs2235251	6	26431982	0.116302	C	T	0.0218106	0.00399065	4.61815e-08	1.02205	ENSG00000124549	BTN2A3P	transcribed_unprocessed_pseudogene		rs13058913	3	44732013	0.307157	A	T	-0.235944	0.0394835	2.29019e-09	0.789825	ENSG00000236869	RP11-944L7.4	antisense
rs3135294	6	28788769	0.0705765	G	A	0.0219161	0.00400096	4.30866e-08	1.02216	-	-	-		rs62261465	3	48551897	0.0437376	G	A	-0.484436	0.0814091	2.67106e-09	0.616045	ENSG00000114268	PFKFB4	protein_coding
rs3116829	6	29163700	0.0715706	C	A	0.0218131	0.00400093	4.98072e-08	1.02205	-	-	-		rs55786114	3	48982335	0.0616302	C	T	-0.424648	0.0700931	1.37533e-09	0.654	ENSG00000177479	ARIH2	protein_coding
rs12204714	6	152235339	0.32008	C	T	0.0319428	0.00399116	1.21046e-15	1.03246	ENSG00000091831	ESR1	protein_coding		rs11719762	3	49409002	0.232604	G	C	0.32681	0.0450517	4.04328e-13	1.38654	ENSG00000067560	RHOA	protein_coding
rs28783682	6	165144697	0.422465	C	T	0.0213044	0.00362022	3.98419e-09	1.02153	-	-	-		rs62262722	3	49769419	0.16004	G	C	-0.332243	0.0477122	3.31938e-12	0.717313	ENSG00000176095	IP6K1	protein_coding
rs56289396	7	2091415	0.16998	G	A	0.0341373	0.00533121	1.52056e-10	1.03473	ENSG00000002822	MAD1L1	protein_coding		rs7635601	3	50044006	0.243539	T	A	-0.243627	0.0422132	7.86383e-09	0.78378	ENSG00000004534	RBM6	protein_coding
rs3953298	7	82494721	0.295229	T	C	-0.0209969	0.00363284	7.48088e-09	0.979222	ENSG00000186472	PCLO	protein_coding		rs116310555	3	71814431	0.106362	T	C	-0.360719	0.0602594	2.14929e-09	0.697175	-	-	-
rs12533005	7	114056055	0.485089	G	C	0.0208957	0.00364309	9.71062e-09	1.02112	ENSG00000128573	FOXP2	protein_coding		rs17820512	3	77245036	0.254473	G	C	0.227759	0.0408462	2.46112e-08	1.25578	ENSG00000185008	ROBO2	protein_coding
rs79111079	8	63749174	0.0208748	G	C	0.0206277	0.00362897	1.3145e-08	1.02084	ENSG00000185942	NKAIN3	protein_coding		rs62264868	3	114987644	0.200795	C	T	-0.270362	0.047714	1.45908e-08	0.763103	ENSG00000242880	RP11-190P13.2	lincRNA
rs10092618	8	65583843	0.369781	G	A	-0.026667	0.00397794	2.03181e-11	0.973685	ENSG00000172817	CYP7B1	protein_coding		rs67531649	3	117868244	0.246521	C	G	-0.231442	0.0422152	4.19512e-08	0.793389	ENSG00000243276	RP11-384F7.1	lincRNA
rs4976976	8	143311653	0.406561	G	A	0.0205009	0.00364989	1.94469e-08	1.02071	ENSG00000171045	TSNARE1	protein_coding		rs79040346	3	123347968	0.120278	G	C	-0.328965	0.060242	4.74199e-08	0.719668	ENSG00000065534	MYLK	protein_coding
rs1329571	9	37027536	0.359841	A	T	-0.021617	0.00364502	3.01929e-09	0.978615	ENSG00000196092	PAX5	protein_coding		rs147750803	3	157863952	0.387674	A	C	0.515437	0.0852593	1.48928e-09	1.67437	ENSG00000174891	RSRC1	protein_coding
rs10973177	9	37055109	0.143141	A	G	-0.0200772	0.00364275	3.55702e-08	0.980123	-	-	-		rs79261962	4	115461109	0.16004	G	C	-0.334893	0.0588585	1.2719e-08	0.715415	-	-	-
rs12378217	9	37331605	0.146123	T	G	-0.020161	0.00364276	3.12017e-08	0.980041	ENSG00000147905	ZCCHC7	protein_coding		rs45534736	4	123388893	0.0506958	C	G	0.494404	0.0799823	6.35298e-10	1.63952	-	-	-
rs10121756	9	127989310	0.464215	G	A	-0.0209928	0.00363901	7.98327e-09	0.979226	ENSG00000136933	RABEPK	protein_coding		rs3907625	5	30824832	0.250497	G	C	-0.255376	0.0464206	3.76878e-08	0.774625	-	-	-
rs73581580	9	140251458	0.138171	G	A	-0.0221808	0.00362895	9.82806e-10	0.978063	ENSG00000187609	EXD3	protein_coding		rs144727871	5	51693979	0.0248509	G	A	-0.615686	0.102817	2.1222e-09	0.54027	-	-	-
rs17878846	10	104630412	0.0964215	A	T	0.022677	0.00363709	4.52029e-10	1.02294	ENSG00000201080	RNU6-372P	snRNA		rs12521969	5	61512846	0.472167	A	C	-0.260357	0.0396316	5.05057e-11	0.770776	-	-	-
rs12220375	10	104901491	0.0874751	T	C	0.0220892	0.00364276	1.329e-09	1.02233	ENSG00000076685	NT5C2	protein_coding		rs1372502	5	103701071	0.34493	A	T	-0.297958	0.0381269	5.50068e-15	0.742333	-	-	-
rs1027190	10	106603086	0.347913	T	G	0.0229467	0.00397773	7.98471e-09	1.02321	ENSG00000156395	SORCS3	protein_coding		rs35841922	5	104072418	0.162028	T	C	-0.336725	0.0533068	2.67124e-10	0.714105	ENSG00000251574	RP11-6N13.1	lincRNA
rs73434729	11	28644292	0.368787	C	A	0.0211293	0.00365014	7.09613e-09	1.02135	-	-	-		rs6872181	5	120061207	0.261431	C	G	-0.236224	0.0408447	7.31789e-09	0.789604	-	-	-
rs7107356	11	47676170	0.496024	A	G	-0.0217525	0.00364249	2.34547e-09	0.978482	ENSG00000165923	AGBL2	protein_coding		rs2964008	5	153213439	0.180915	C	G	0.263324	0.0480945	4.37183e-08	1.30125	-	-	-
rs12577190	11	48268482	0.167992	G	A	-0.0259405	0.00457449	1.42218e-08	0.974393	ENSG00000172208	OR4X2	protein_coding		rs6873723	5	164522321	0.382704	A	C	0.476438	0.0866983	3.8993e-08	1.61033	ENSG00000241956	CTC-340A15.2	antisense
rs10896636	11	57448032	0.322068	C	G	-0.0216392	0.00364323	2.85768e-09	0.978593	ENSG00000156599	ZDHHC5	protein_coding		rs10475523	5	167140568	0.0536779	C	G	-0.543871	0.0898073	1.39567e-09	0.580497	ENSG00000145934	TENM2	protein_coding
rs7106434	11	112860579	0.44831	T	C	0.0203942	0.00365109	2.32667e-08	1.0206	ENSG00000149294	NCAM1	processed_transcript		rs35948205	6	17018848	0.247515	C	G	0.253356	0.0464216	4.82302e-08	1.28834	-	-	-
rs7125588	11	113436072	0.408549	A	G	0.0254261	0.0036455	3.06669e-12	1.02575	-	-	-		rs9366655	6	26377385	0.111332	C	G	0.376747	0.0616414	9.8436e-10	1.45754	ENSG00000186470	BTN3A2	protein_coding
rs10842260	12	24180799	0.447316	G	A	0.0245024	0.00398499	7.81382e-10	1.02481	-	-	-		rs57440165	6	26843517	0.0685885	A	C	0.46467	0.0729038	1.84473e-10	1.59149	ENSG00000241549	GUSBP2	transcribed_unprocessed_pseudogene
rs7300810	12	98765481	0.210736	G	C	-0.0205403	0.00364333	1.72264e-08	0.979669	-	-	-		rs13191227	6	27390115	0.0705765	G	C	0.464168	0.0729013	1.92665e-10	1.59069	-	-	-
rs12827409	12	124476706	0.364811	C	G	-0.0224492	0.00397833	1.67232e-08	0.977801	ENSG00000179195	ZNF664	protein_coding		rs144524716	6	27715530	0.0159046	G	A	-0.600506	0.110147	4.98499e-08	0.548534	-	-	-
rs3812860	13	67804232	0.462227	A	C	-0.0221593	0.00399057	2.80964e-08	0.978084	ENSG00000184226	PCDH9	protein_coding		rs35501037	6	27739566	0.0715706	T	A	0.420658	0.0729001	7.91122e-09	1.52296	-	-	-
rs4772087	13	99115041	0.372763	C	T	-0.0215433	0.00364286	3.34224e-09	0.978687	ENSG00000102572	STK24	protein_coding		rs71559067	6	27994416	0.0735586	A	T	0.475341	0.0728996	7.0077e-11	1.60856	-	-	-
rs56321769	14	42078975	0.280318	G	C	0.0233137	0.00398687	4.9864e-09	1.02359	ENSG00000165379	LRFN5	protein_coding		rs3734572	6	28059458	0.0248509	T	C	-0.500487	0.0914212	4.38709e-08	0.606235	ENSG00000197279	ZNF165	protein_coding
rs9671376	14	103370163	0.243539	C	T	-0.0266626	0.00399105	2.37945e-11	0.97369	ENSG00000131323	TRAF3	protein_coding		rs72854513	6	28265954	0.0685885	A	T	0.46732	0.0743131	3.20489e-10	1.59571	ENSG00000137338	PGBD1	protein_coding
rs4702	15	91426560	0.437376	G	A	0.0240312	0.00398684	1.66393e-09	1.02432	ENSG00000140564	FURIN	protein_coding		rs140427260	6	28415601	0.0298211	T	C	-0.526059	0.0885532	2.8399e-09	0.59093	ENSG00000187987	ZSCAN23	protein_coding
rs4414519	16	73004035	0.284294	C	G	0.0198846	0.00364339	4.82274e-08	1.02008	ENSG00000140836	ZFHX3	protein_coding		rs9257183	6	28756008	0.0715706	A	T	0.495528	0.0813107	1.09946e-09	1.64136	ENSG00000235559	NOL5BP	processed_pseudogene
rs112451082	17	43001369	0.0785288	T	C	-0.0214507	0.00365194	4.2599e-09	0.978778	ENSG00000186185	KIF18B	protein_coding		rs9257681	6	29254982	0.0725646	C	G	0.546333	0.0743126	1.95519e-13	1.72691	ENSG00000197171	OR2B4P	unprocessed_pseudogene
rs12601919	17	65825374	0.213718	A	G	-0.0263808	0.00399016	3.80517e-11	0.973964	ENSG00000171634	BPTF	protein_coding		rs9262146	6	30656828	0.0795229	C	G	0.422608	0.0728647	6.63542e-09	1.52594	ENSG00000137404	NRM	protein_coding
rs62085661	17	66097802	0.281312	C	G	0.0251277	0.00398689	2.92722e-10	1.02545	ENSG00000237854	LINC00674	processed_transcript		rs2504111	6	39983032	0.139165	C	G	0.306899	0.0560471	4.35698e-08	1.3592	-	-	-
rs11082013	18	35186448	0.353877	G	T	0.0272356	0.00397793	7.55805e-12	1.02761	-	-	-		rs13198473	6	101337779	0.454274	C	T	0.240953	0.0396367	1.20897e-09	1.27246	ENSG00000270987	RP3-467N11.2	processed_pseudogene
rs719953	18	50138130	0.322068	T	C	-0.0219996	0.00399201	3.56991e-08	0.978241	ENSG00000187323	DCC	protein_coding		rs9377381	6	103146074	0.437376	T	G	-0.219148	0.0394846	2.8533e-08	0.803203	-	-	-
rs11665656	18	50393653	0.408549	G	A	-0.0211073	0.00365193	7.47985e-09	0.979114	ENSG00000187323	DCC	nonsense_mediated_decay		rs11756123	6	152218079	0.315109	A	T	0.308381	0.0394813	5.68241e-15	1.36122	ENSG00000091831	ESR1	protein_coding
rs8084239	18	50725943	0.488072	T	C	-0.0295901	0.00365044	5.23499e-16	0.970843	ENSG00000187323	DCC	nonsense_mediated_decay		rs11769866	7	1860980	0.188867	G	A	0.399349	0.0519162	1.44656e-14	1.49085	ENSG00000002822	MAD1L1	protein_coding
rs10502979	18	51047606	0.44334	C	G	-0.0207109	0.00364324	1.31005e-08	0.979502	ENSG00000187323	DCC	protein_coding		rs55948465	7	3392867	0.292247	T	A	-0.260502	0.0436963	2.49703e-09	0.770665	ENSG00000146555	SDK1	protein_coding
rs7245332	18	52483986	0.476143	T	C	0.0239886	0.00364195	4.49539e-11	1.02428	ENSG00000041353	RAB27B	protein_coding		rs17133535	7	3583890	0.214712	C	G	0.242443	0.0435828	2.65468e-08	1.27436	ENSG00000146555	SDK1	protein_coding
rs2868764	20	44722011	0.447316	G	T	0.0251969	0.00398578	2.58698e-10	1.02552	ENSG00000124160	NCOA5	protein_coding		rs2160267	7	12276034	0.2167	T	A	-0.277204	0.0449562	6.99994e-10	0.7579	ENSG00000106460	TMEM106B	protein_coding
														rs60954284	7	32829494	0.346918	G	C	0.209946	0.0381271	3.66064e-08	1.23361	ENSG00000105778	AVL9	protein_coding
														rs56058519	7	73980861	0.147117	G	A	-0.272683	0.0491	2.79786e-08	0.761334	ENSG00000006704	GTF2IRD1	protein_coding
														rs10246418	7	111356846	0.306163	A	T	-0.242047	0.0423407	1.08637e-08	0.785019	-	-	-
														rs1072579	8	14197137	0.298211	G	C	0.235178	0.0394843	2.58099e-09	1.26513	ENSG00000185053	SGCZ	protein_coding
														rs117838679	8	60510012	0.0765408	T	A	0.463296	0.0827205	2.13438e-08	1.5893	ENSG00000253879	RP11-379I19.3	lincRNA
														rs10098006	8	65572919	0.11829	C	G	-0.296978	0.0518757	1.0356e-08	0.74306	ENSG00000172817	CYP7B1	protein_coding
														rs72694269	9	11155055	0.111332	G	T	0.431922	0.0714417	1.48674e-09	1.54021	-	-	-
														rs7858940	9	11582349	0.371769	G	C	0.225827	0.0367814	8.26814e-10	1.25336	-	-	-
														rs616906	9	13688666	0.314115	G	A	0.207137	0.03544	5.07405e-09	1.23015	-	-	enhancer
														rs7020830	9	37085184	0.364811	A	T	0.217727	0.0381273	1.12616e-08	1.24325	ENSG00000233137	RP11-220I1.1	lincRNA
														rs10973207	9	37100525	0.147117	G	T	-0.32214	0.0477136	1.46289e-11	0.724597	-	-	enhancer
														rs7860922	9	37394373	0.16998	G	C	-0.279579	0.0505462	3.1812e-08	0.756102	-	-	-
														rs7023933	9	96225478	0.15507	A	T	-0.338786	0.0504817	1.9321e-11	0.712635	ENSG00000048828	FAM120A	protein_coding
														rs10821143	9	96263813	0.361829	G	C	0.227105	0.0381268	2.57584e-09	1.25496	ENSG00000048828	FAM120A	protein_coding
														rs28673156	9	98247790	0.0974155	C	T	-0.353094	0.0588473	1.97115e-09	0.702511	ENSG00000185920	PTCH1	protein_coding
														rs78027612	9	109089061	0.0228628	T	C	-0.835861	0.141321	3.32603e-09	0.433501	ENSG00000234323	RP11-308N19.1	lincRNA
														rs1928984	9	119733957	0.290258	C	G	0.295434	0.0436917	1.36302e-11	1.34371	ENSG00000148219	ASTN2	protein_coding
														rs12336873	9	122675981	0.393638	T	C	-0.219973	0.038127	7.95181e-09	0.80254	-	-	-
														rs113727800	9	140258802	0.138171	G	A	-0.407818	0.0560427	3.41557e-13	0.6651	ENSG00000187609	EXD3	protein_coding
														rs67700133	10	106460609	0.246521	A	T	-0.265958	0.046423	1.01024e-08	0.766472	ENSG00000156395	SORCS3	protein_coding
														rs11596250	10	106544393	0.207753	C	G	0.282828	0.0435808	8.5981e-11	1.32688	ENSG00000156395	SORCS3	protein_coding
														rs35978090	10	106950787	0.0725646	C	T	0.452279	0.0827755	4.65723e-08	1.57189	ENSG00000156395	SORCS3	protein_coding
														rs79855128	10	114941766	0.027833	C	G	-0.907709	0.148181	9.03036e-10	0.403448	-	-	-
														rs2748432	10	134938590	0.290258	G	A	-0.266881	0.0422101	2.57066e-10	0.765764	ENSG00000197177	GPR123	protein_coding
														rs75709474	11	370303	0.0964215	C	T	0.337052	0.0616475	4.56667e-08	1.40081	ENSG00000182272	B4GALNT4	protein_coding
														rs7951682	11	28651894	0.363817	G	C	0.248399	0.0381286	7.28055e-11	1.28197	-	-	-
														rs1540319	11	31837617	0.159046	C	G	-0.265897	0.0463349	9.54737e-09	0.766518	ENSG00000007372	PAX6	protein_coding
														rs79333984	11	32612316	0.0497018	A	T	0.572464	0.0869954	4.69209e-11	1.77263	ENSG00000149100	EIF3M	protein_coding
														rs62618693	11	32956492	0.0337972	C	T	0.691692	0.102641	1.59559e-11	1.99709	ENSG00000060749	QSER1	protein_coding
														rs147463152	11	47458640	0.0586481	A	T	-0.476576	0.0827926	8.60001e-09	0.620906	ENSG00000165917	RAPSN	protein_coding
														rs147838379	11	47842315	0.0596421	G	C	-0.537722	0.0897959	2.12086e-09	0.584077	ENSG00000030066	NUP160	protein_coding
														rs11039729	11	48439140	0.0805169	C	G	-0.37385	0.0658597	1.37507e-08	0.68808	ENSG00000182565	OR4C2P	unprocessed_pseudogene
														rs11040270	11	49165670	0.0864811	G	C	-0.377403	0.0674502	2.20265e-08	0.68564	ENSG00000086205	FOLH1	protein_coding
														rs7932091	11	57618068	0.314115	A	T	-0.212487	0.0381282	2.50462e-08	0.808571	-	-	-
														rs1807304	11	63859751	0.222664	A	G	0.254501	0.0381345	2.49329e-11	1.28982	ENSG00000133315	MACROD1	protein_coding
														rs316085	11	88593326	0.316103	C	G	-0.268873	0.0394809	9.74624e-12	0.76424	ENSG00000168959	GRM5	protein_coding
														rs11018488	11	88861590	0.363817	A	T	0.231722	0.0422094	4.02366e-08	1.26077	-	-	-
														rs45495397	11	113195141	0.0387674	G	A	0.559847	0.0955919	4.72318e-09	1.75041	ENSG00000149292	TTC12	protein_coding
														rs35277073	11	113350620	0.361829	C	G	0.392334	0.0423219	1.85731e-20	1.48043	ENSG00000149295	DRD2	protein_coding
														rs117634635	11	113375106	0.0248509	G	A	-0.571727	0.104209	4.10355e-08	0.56455	-	-	-
														rs73004016	11	113444727	0.11829	T	C	0.345906	0.061639	2.00228e-08	1.41327	-	-	-
														rs2956278	12	84698234	0.233598	A	G	0.555632	0.100771	3.5118e-08	1.74304	-	-	-
														rs3897746	12	121324727	0.482107	A	G	0.459829	0.083889	4.21977e-08	1.5838	ENSG00000157837	SPPL3	protein_coding
														rs12423334	12	121949277	0.400596	C	T	-0.220556	0.0394842	2.32455e-08	0.802073	ENSG00000089094	KDM2B	protein_coding
														rs2759708	13	53776098	0.430417	C	T	-0.534324	0.0851838	3.55062e-10	0.586065	ENSG00000225510	PCDH8P1	processed_pseudogene
														rs1443918	13	54034124	0.365805	A	T	0.309816	0.0408399	3.29628e-14	1.36317	-	-	-
														rs9538492	13	60228658	0.281312	T	C	0.268262	0.0477892	1.98347e-08	1.30769	-	-	-
														rs75630586	13	67666744	0.11332	C	G	-0.359011	0.0602427	2.53136e-09	0.698366	ENSG00000184226	PCDH9	protein_coding
														rs9545408	13	80923439	0.303181	G	A	-0.218846	0.0394856	2.98303e-08	0.803445	-	-	-
														rs17183201	14	75288697	0.0745527	T	G	-0.45925	0.070083	5.64143e-11	0.631757	ENSG00000119596	YLPM1	protein_coding
														rs8022179	14	103847287	0.282306	T	A	-0.274612	0.0422094	7.72087e-11	0.759867	ENSG00000075413	MARK3	protein_coding
														rs962950	15	47685416	0.333996	A	T	-0.256294	0.0423318	1.40928e-09	0.773914	ENSG00000259221	CTD-2050N2.1	antisense
														rs4776718	15	66369961	0.202783	C	G	-0.283791	0.0491675	7.837e-09	0.752924	ENSG00000157890	MEGF11	protein_coding
														rs35625885	15	96957969	0.124254	A	G	-0.331425	0.054657	1.33008e-09	0.7179	-	-	-
														rs3785236	16	7667199	0.224652	A	C	0.559809	0.099391	1.7773e-08	1.75034	ENSG00000078328	RBFOX1	protein_coding
														rs12922437	16	13803861	0.190855	A	T	-0.28457	0.0490951	6.77956e-09	0.752338	-	-	-
														rs8053346	16	18031765	0.326044	T	A	0.214769	0.0381266	1.77059e-08	1.23958	ENSG00000228071	RPL7P47	processed_pseudogene
														rs1285248	17	77810444	0.164016	A	G	0.303304	0.0518694	4.99143e-09	1.35433	ENSG00000141582	CBX4	protein_coding
														rs80035064	18	35146366	0.224652	T	A	-0.235357	0.0422144	2.4715e-08	0.790289	ENSG00000101489	CELF4	protein_coding
														rs72893914	18	39307206	0.125249	T	A	0.345312	0.0560492	7.23412e-10	1.41243	-	-	-
														rs11663393	18	50614732	0.480119	G	A	-0.23667	0.0367749	1.22959e-10	0.789252	ENSG00000187323	DCC	nonsense_mediated_decay
														rs12966541	18	52481402	0.218688	C	G	0.304934	0.0464181	5.05532e-11	1.35654	ENSG00000041353	RAB27B	protein_coding
														rs55943003	18	52754086	0.254473	G	A	-0.28761	0.0422085	9.4904e-12	0.750054	-	-	-
														rs1630422	18	53038484	0.037773	A	T	-0.572142	0.101269	1.60714e-08	0.564316	ENSG00000196628	TCF4	protein_coding
														rs12967143	18	53099012	0.302187	G	C	0.308527	0.0394832	5.53357e-15	1.36142	ENSG00000196628	TCF4	protein_coding
														rs6012137	20	45848022	0.364811	A	T	0.23879	0.0422098	1.53836e-08	1.26971	ENSG00000101040	ZMYND8	protein_coding
														rs17805843	20	51205902	0.187873	A	T	0.293261	0.0477101	7.90983e-10	1.34079	ENSG00000234948	RP4-723E3.1	lincRNA
														rs9983296	21	46502554	0.383698	C	G	0.226481	0.039487	9.71724e-09	1.25418	ENSG00000197381	ADARB1	protein_coding
														rs5751069	22	41627775	0.310139	C	G	-0.264894	0.0394856	1.96491e-11	0.767288	ENSG00000100395	L3MBTL2	protein_coding
														rs7410394	22	46455794	0.45825	A	G	0.197463	0.0354309	2.50119e-08	1.21831	ENSG00000197182	FLJ27365	protein_coding

### Sheet: S6
Supplementary Table 6. Additional independent genome-wide significant SNPs identified by COJO analysis in EUR descent.
EUR_MDD
Chr	SNP	bp	refA	n	freq_geno	bJ	bJ_se	pJ	LD_r
3	rs12631293	5774139	T	2251110	0.203906	0.0175	0.00320002	4.5331e-08	0
7	rs11563286	126583157	C	2250230	0.219539	0.0178913	0.00310136	7.98133e-09	0.00456724
10	rs1474051	93743172	C	1993490	0.363472	-0.0153	0.00280002	4.64878e-08	0
CROSS_MDD
Chr	SNP	bp	refA	n	freq_geno	bJ	bJ_se	pJ	LD_r
1	rs2146372	173869569	C	2268500	0.105216	-0.0240212	0.00430137	2.34317e-08	-0.00903994
7	rs9768784	70226732	A	2966790	0.139988	-0.025015	0.00354791	1.78095e-12	0.00651977
11	rs629701	99503431	C	3009130	0.328591	0.0139	0.00250001	2.69817e-08	0
12	rs145350287	120907309	A	2759700	0.03753	-0.0410453	0.00695105	3.52846e-09	0.0564484

### Sheet: S7A
Supplementary Table 7A. Credible sets and putative causal SNPs for internalizing disorders factor identified by SuSiEx fine-mapping. SNPs with posterior inclusion probability (PIP) > 0.8 are highlighted in bold.
Trait	CS_ID	CS_LENGTH	CS_PURITY	MAX_PIP_SNP	CHR	BP	START	STOP	Gene id	Gene symbol	Biotype	MAX_PIP
INT_EUR	1	5	0.992945	rs2587513	1	8447237	8197237	8697237	ENSG00000142599	RERE	protein_coding	0.251612
INT_EUR	1	42	0.655244	rs473279	1	38275802	38025802	38525802	ENSG00000188786	MTF1	protein_coding	0.140907
INT_EUR	1	1	1	rs4344272	1	73446101	73195967	73695967	ENSG00000225087	LOC105378798	lincRNA	0.967229
INT_EUR	1	9	0.947635	rs6689032	1	73829623	73579623	74079623	ENSG00000233973	LINC01360	lincRNA	0.165243
INT_EUR	1	32	0.847276	rs12021922	1	88853431	88603431	89103431	ENSG00000270507	CTA-21C21.1	pseudogene	0.198524
INT_EUR	2	1	1	rs537342	1	89099222	88603431	89103431	ENSG00000237505	RP11-76N22.2	antisense	0.976871
INT_EUR	1	6	0.930601	rs6687953	1	112293512	112043512	112543512	ENSG00000064703	DDX20	protein_coding	0.405804
INT_EUR	1	4	0.984799	rs7528601	1	151560682	151310682	151810682	ENSG00000143367	TUFT1	protein_coding	0.656864
INT_EUR	1	1	1	rs6665039	1	156407051	156157051	156657051	-	-	enhancer	0.995519
INT_EUR	2	2	0.967929	rs111232728	1	181568243	181318243	181818243	ENSG00000198216	CACNA1E	protein_coding	0.685853
INT_EUR	1	18	0.940111	rs199926	1	181739504	181318243	181818243	ENSG00000198216	CACNA1E	protein_coding	0.154153
INT_EUR	2	18	0.819683	rs10753974	1	191115638	191099614	191599614	ENSG00000228020	HNRNPA1P46	processed_pseudogene	0.192939
INT_EUR	1	39	0.857264	rs1454350	1	191165171	191099614	191599614	-	-	-	0.0742698
INT_EUR	1	19	0.706625	rs340869	1	214129126	213854671	214354671	ENSG00000230461	PROX1	antisense	0.102701
INT_EUR	1	5	0.889421	rs1134647	1	214492286	214242286	214742286	ENSG00000143499	SMYD2	protein_coding	0.579142
INT_EUR	1	2	0.94588	rs34352533	1	215773846	215523846	216023846	ENSG00000136636	KCTD3	protein_coding	0.945433
INT_EUR	1	6	0.860505	rs13388663	2	2311850	2061850	2561850	ENSG00000186487	MYT1L	protein_coding	0.536294
INT_EUR	1	11	0.977144	rs10171148	2	22466171	22216171	22716171	ENSG00000231200	AC068490.2	lincRNA	0.181944
INT_EUR	1	7	0.995884	rs7585730	2	22539738	22516554	23016554	ENSG00000234189	AC099799.1	processed_pseudogene	0.373598
INT_EUR	1	68	0.690055	rs12617392	2	27336827	27041661	27541661	ENSG00000138028	CGREF1	protein_coding	0.355482
INT_EUR	2	85	0.514045	rs68119977	2	58078939	57960291	58460291	-	-	-	0.0744427
INT_EUR	1	50	0.828373	rs74599659	2	58372175	57960291	58460291	ENSG00000028116	VRK2	protein_coding	0.0583396
INT_EUR	1	34	0.887	rs80099621	2	58462269	58212269	58712269	ENSG00000115392	FANCL	protein_coding	0.224368
INT_EUR	1	9	0.900375	rs12463568	2	60211238	59961238	60461238	ENSG00000271955	RP11-444A22.1	lincRNA	0.442512
INT_EUR	2	1	1	rs10188396	2	60450992	59961238	60461238	-	-	-	0.954831
INT_EUR	1	16	0.837533	rs2901002	2	60513650	60236157	60736157	-	-	-	0.110514
INT_EUR	1	10	0.510973	rs1441108	2	104573678	104219564	104719564	ENSG00000256637	RP11-76I14.1	lincRNA	0.566958
INT_EUR	1	1	1	rs7570682	2	104983267	104733267	105233267	-	-	-	0.992446
INT_EUR	1	8	0.964898	rs62170849	2	125012926	124762926	125262926	ENSG00000155052	CNTNAP5	protein_coding	0.518949
INT_EUR	1	11	0.955775	rs10191758	2	144263280	144013280	144513280	ENSG00000075884	ARHGAP15	protein_coding	0.39307
INT_EUR	1	12	0.909219	rs77679302	2	161015381	160765381	161265381	ENSG00000115221	ITGB6	protein_coding	0.300482
INT_EUR	1	4	0.867411	rs11678856	2	161925443	161675443	162175443	-	-	enhancer	0.494085
INT_EUR	1	7	0.936522	rs13402017	2	205924080	205674080	206174080	ENSG00000116117	PARD3B	protein_coding	0.391053
INT_EUR	1	1	1	rs11678860	2	212676106	212426106	212926106	ENSG00000178568	ERBB4	protein_coding	0.986837
INT_EUR	1	10	0.825217	rs74004013	2	240680290	240430290	240930290	ENSG00000220256	AC093802.1	protein_coding	0.280632
INT_EUR	1	4	0.785843	rs1866862	3	16868616	16506264	17006264	ENSG00000154822	PLCL2	processed_transcript	0.888037
INT_EUR	1	1	1	rs6550575	3	18731359	18481359	18981359	ENSG00000228956	AC144521.1	antisense	0.995127
INT_EUR	1	20	0.955014	rs6789980	3	29050748	28800748	29300748	ENSG00000238470	AC097361.1	miRNA	0.216574
INT_EUR	1	4	0.819822	rs72865013	3	43526814	43032940	43532940	ENSG00000160746	ANO10	protein_coding	0.520784
INT_EUR	1	7	0.990512	rs6802567	3	43537085	43287085	43787085	ENSG00000160746	ANO10	protein_coding	0.468806
INT_EUR	1	25	0.987589	rs7622109	3	44402063	44152063	44652063	ENSG00000179152	TCAIM	protein_coding	0.0711267
INT_EUR	1	1	1	rs73831575	3	48428472	48178472	48678472	ENSG00000164049	FBXW12	protein_coding	0.984489
INT_EUR	2	1	1	rs148923907	3	49125063	48744943	49244943	ENSG00000198218	QRICH1	protein_coding	0.99996
INT_EUR	1	6	0.888815	rs137920315	3	49220504	48744943	49244943	ENSG00000236980	C3orf84	protein_coding	0.703706
INT_EUR	1	1	1	rs4855867	3	49745822	49246059	49746059	ENSG00000164068	RNF123	protein_coding	0.999853
INT_EUR	1	4	1	rs11130221	3	49819102	49569102	50069102	ENSG00000176095	IP6K1	protein_coding	0.704553
INT_EUR	1	2	1	rs7634917	3	50049299	49958406	50458406	ENSG00000004534	RBM6	protein_coding	0.707958
INT_EUR	3	3	0.504902	rs112634398	3	50075494	49958406	50458406	ENSG00000004534	RBM6	protein_coding	0.726284
INT_EUR	2	1	1	rs9839427	3	50301584	50051584	50551584	ENSG00000114353	GNAI2	protein_coding	0.999987
INT_EUR	2	2	0.913913	rs2236950	3	50420554	49958406	50458406	ENSG00000007402	CACNA2D2	protein_coding	0.664433
INT_EUR	1	65	0.816674	rs2236958	3	50441613	50051584	50551584	ENSG00000007402	CACNA2D2	protein_coding	0.0623089
INT_EUR	1	1	1	rs9839484	3	51163964	50913964	51413964	ENSG00000088538	DOCK3	protein_coding	0.998055
INT_EUR	1	9	0.908118	rs352158	3	52217704	52055633	52555633	-	-	-	0.304875
INT_EUR	1	1	1	rs13060675	3	52674300	52424300	52924300	ENSG00000163939	PBRM1	protein_coding	0.969888
INT_EUR	1	1	1	rs62253582	3	52928333	52678333	53178333	ENSG00000213533	TMEM110	protein_coding	0.982687
INT_EUR	2	12	0.900972	rs7428558	3	71253307	71003307	71503307	ENSG00000114861	FOXP1	protein_coding	0.289888
INT_EUR	3	20	0.780256	rs7640164	3	71457858	71003307	71503307	ENSG00000114861	FOXP1	protein_coding	0.154504
INT_EUR	1	1	1	rs17718444	3	71499401	71003307	71503307	ENSG00000114861	FOXP1	protein_coding	0.968551
INT_EUR	1	10	0.802797	rs6549391	3	71529915	71309214	71809214	ENSG00000114861	FOXP1	protein_coding	0.184867
INT_EUR	1	15	0.662982	rs112743340	3	71559214	71207858	71707858	ENSG00000114861	FOXP1	protein_coding	0.162061
INT_EUR	2	12	0.547843	rs6802243	3	109941454	109940125	110440125	-	-	-	0.305744
INT_EUR	1	13	1	rs7652704	3	110190125	109940125	110440125	-	-	-	0.101207
INT_EUR	1	16	0.870928	rs9849654	3	117631199	117381199	117881199	ENSG00000239268	RP11-384F7.2	lincRNA	0.242835
INT_EUR	1	36	0.888143	rs13096241	3	157383958	157133958	157633958	ENSG00000174899	C3orf55	protein_coding	0.166081
INT_EUR	1	46	0.913832	rs55964329	3	157837515	157591151	158091151	ENSG00000174891	RSRC1	protein_coding	0.0454712
INT_EUR	1	11	0.555964	rs536445	3	173120103	172870103	173370103	ENSG00000169760	NLGN1	protein_coding	0.336393
INT_EUR	1	3	0.980516	rs12503223	4	16842716	16592716	17092716	ENSG00000169744	LDB2	protein_coding	0.725286
INT_EUR	1	38	0.830711	rs13107040	4	19275372	19025372	19525372	ENSG00000248238	RP11-3J1.1	lincRNA	0.0924926
INT_EUR	1	26	0.553085	rs7662920	4	28356356	28106356	28606356	-	-	-	0.13448
INT_EUR	1	5	0.844325	rs3733385	4	140951417	140701417	141201417	ENSG00000196782	MAML3	protein_coding	0.467001
INT_EUR	1	31	0.842518	rs13116976	4	164549539	164299539	164799539	ENSG00000145416	46082	protein_coding	0.0744071
INT_EUR	1	4	0.95253	rs41533650	4	176869252	176619252	177119252	ENSG00000150625	GPM6A	protein_coding	0.504096
INT_EUR	1	40	0.950623	rs7718889	5	7200526	6950526	7450526	-	-	-	0.138374
INT_EUR	1	1	1	rs4502841	5	30863015	30613015	31113015	-	-	-	0.999447
INT_EUR	1	7	0.997828	rs10939933	5	61501560	61251560	61751560	-	-	-	0.361631
INT_EUR	1	3	0.628801	rs7719544	5	63542480	63292480	63792480	ENSG00000164197	RNF180	protein_coding	0.84583
INT_EUR	1	40	0.895449	rs10068686	5	77795220	77545220	78045220	ENSG00000145685	LHFPL2	protein_coding	0.0858444
INT_EUR	1	25	0.699501	rs72784426	5	92513405	92110881	92610881	-	-	-	0.105227
INT_EUR	1	6	0.823573	rs254035	5	103936343	103686343	104186343	ENSG00000251574	RP11-6N13.1	lincRNA	0.299856
INT_EUR	1	5	0.932654	rs295017	5	106210433	105960433	106460433	ENSG00000251027	CTC-254B4.1	lincRNA	0.712578
INT_EUR	1	8	0.951733	rs2080938	5	107055609	106805609	107305609	ENSG00000249959	RP11-252I13.2	lincRNA	0.387593
INT_EUR	1	5	0.955617	rs288160	5	107364269	107114269	107614269	ENSG00000145743	FBXL17	protein_coding	0.722383
INT_EUR	1	1	1	rs62379848	5	120112223	119862223	120362223	ENSG00000248927	CTD-2334D19.1	lincRNA	0.974486
INT_EUR	1	5	0.984071	rs153886	5	123153270	122903270	123403270	-	-	-	0.364091
INT_EUR	1	42	0.828509	rs175086	5	139543091	139293091	139793091	ENSG00000254363	CTB-131B5.5	lincRNA	0.225323
INT_EUR	1	58	0.961345	rs10073138	5	152535502	152276557	152776557	ENSG00000249484	AC091969.1	lincRNA	0.0562162
INT_EUR	2	4	0.751277	rs79215447	5	152908195	152882306	153382306	ENSG00000155511	GRIA1	protein_coding	0.377721
INT_EUR	1	2	1	rs11167640	5	153132306	152882306	153382306	ENSG00000242976	RN7SL177P	misc_RNA	0.789722
INT_EUR	1	13	0.80924	rs10476374	5	155817679	155606538	156106538	ENSG00000170624	SGCD	protein_coding	0.187327
INT_EUR	1	19	0.958796	rs6873557	5	164522204	164272204	164772204	ENSG00000241956	CTC-340A15.2	antisense	0.158235
INT_EUR	1	2	0.935294	rs9393415	6	23447436	23197436	23697436	-	-	-	0.615581
INT_EUR	1	19	0.816292	rs36014129	6	25884519	25634519	26134519	ENSG00000124564	SLC17A3	protein_coding	0.167036
INT_EUR	1	1	1	rs9358938	6	26387546	25908079	26408079	ENSG00000124508	BTN2A2	protein_coding	0.954401
INT_EUR	1	7	0.707065	rs35555795	6	26509382	26259382	26759382	ENSG00000124557	BTN1A1	protein_coding	0.344006
INT_EUR	1	1	1	rs16897515	6	27278020	27028020	27528020	ENSG00000158553	POM121L2	protein_coding	0.996131
INT_EUR	3	32	0.650603	rs12205189	6	27391320	27258083	27758083	-	-	-	0.104058
INT_EUR	2	30	0.624754	rs12526495	6	27393871	27028020	27528020	-	-	-	0.129781
INT_EUR	2	1	1	rs143813842	6	27508083	27258083	27758083	-	-	-	0.994418
INT_EUR	1	9	0.898576	rs17763089	6	27835218	27397509	27897509	ENSG00000182572	HIST1H3I	protein_coding	0.222793
INT_EUR	1	3	0.957923	rs34662244	6	28073881	27823881	28323881	-	-	-	0.595126
INT_EUR	1	5	0.985185	rs3132389	6	28831021	28513796	29013796	ENSG00000213916	RPL13P	processed_pseudogene	0.67757
INT_EUR	2	9	0.983757	rs6905729	6	29068622	28894532	29394532	ENSG00000204702	OR2J1	protein_coding	0.152544
INT_EUR	1	1	1	rs9257566	6	29144532	28894532	29394532	ENSG00000204700	OR2J2	protein_coding	0.999897
INT_EUR	1	6	0.970455	rs3117337	6	29211556	29156542	29656542	ENSG00000232505	XXbac-BPG308J9.3	lincRNA	0.29791
INT_EUR	2	1	1	rs55969931	6	29406542	29156542	29656542	ENSG00000204694	OR11A1	protein_coding	0.998713
INT_EUR	1	2	1	rs6920935	6	29588240	29502808	30002808	ENSG00000204681	GABBR1	protein_coding	0.524459
INT_EUR	2	8	0.734076	rs1264706	6	30063652	29813652	30313652	-	-	enhancer	0.588587
INT_EUR	1	14	0.54354	rs28780085	6	30089257	29813652	30313652	-	-	-	0.115503
INT_EUR	1	19	0.514167	rs28780090	6	30187290	30095294	30595294	-	-	enhancer	0.161841
INT_EUR	1	10	0.773512	rs3130370	6	30345294	29897356	30397356	-	-	-	0.158386
INT_EUR	2	4	0.508897	rs2429657	6	30471520	30463808	30963808	-	-	-	0.694686
INT_EUR	1	3	0.717372	rs3130662	6	30713808	30463808	30963808	ENSG00000137331	IER3	protein_coding	0.81425
INT_EUR	1	16	0.647211	rs2844661	6	30821522	30392618	30892618	-	-	-	0.136333
INT_EUR	1	4	0.987749	rs41561016	6	31322611	30843776	31343776	ENSG00000234745	HLA-B	protein_coding	0.279181
INT_EUR	1	5	0.962943	rs140991764	6	31409677	31076703	31576703	ENSG00000206337	HCP5	sense_overlapping	0.287625
INT_EUR	2	50	0.659816	rs3131618	6	31434621	31076703	31576703	ENSG00000206337	HCP5	sense_overlapping	0.0903632
INT_EUR	2	13	0.839715	rs3132449	6	31626013	31159677	31659677	ENSG00000204438	GPANK1	protein_coding	0.262531
INT_EUR	1	35	0.931384	rs3132445	6	31712196	31668860	32168860	ENSG00000204410	MSH5	protein_coding	0.0719706
INT_EUR	3	4	0.785212	rs553108	6	31840455	31668860	32168860	ENSG00000204385	SLC44A4	protein_coding	0.822452
INT_EUR	2	3	0.933295	rs35664695	6	31929808	31668860	32168860	ENSG00000204351	SKIV2L	protein_coding	0.423549
INT_EUR	1	21	0.831747	rs7769978	6	50815229	50347378	50847378	ENSG00000008196	TFAP2B	protein_coding	0.0860907
INT_EUR	1	41	0.974269	rs16880905	6	50925210	50675210	51175210	-	-	-	0.109456
INT_EUR	1	13	0.840149	rs62432600	6	100333224	100083224	100583224	-	-	-	0.143672
INT_EUR	1	37	0.906934	rs9386257	6	101252069	101002069	101502069	ENSG00000112249	ASCC3	nonsense_mediated_decay	0.0739562
INT_EUR	2	28	0.737833	rs844581	6	147963538	147713538	148213538	ENSG00000203727	SAMD5	protein_coding	0.147238
INT_EUR	1	4	0.962614	rs9399619	6	148056480	147713538	148213538	ENSG00000227681	RP11-307P5.1	lincRNA	0.552593
INT_EUR	1	7	0.964513	rs3020318	6	152289770	152039770	152539770	ENSG00000091831	ESR1	protein_coding	0.289302
INT_EUR	1	80	0.776029	rs9364750	6	165072478	164822478	165322478	-	-	-	0.0455851
INT_EUR	1	3	0.976763	rs3857706	7	2034193	1570852	2070852	ENSG00000002822	MAD1L1	protein_coding	0.763253
INT_EUR	1	55	0.726994	rs798518	7	2777825	2539880	3039880	ENSG00000146535	GNA12	protein_coding	0.240645
INT_EUR	1	50	0.556144	rs10243981	7	3606338	3356338	3856338	ENSG00000146555	SDK1	protein_coding	0.628713
INT_EUR	1	36	0.959671	rs1042949	7	12272116	12022116	12522116	ENSG00000106460	TMEM106B	protein_coding	0.155929
INT_EUR	1	8	0.775436	rs6954854	7	21492589	21242589	21742589	ENSG00000105866	SP4	protein_coding	0.445938
INT_EUR	1	12	0.997084	rs73120480	7	39082666	38832666	39332666	ENSG00000106536	POU6F2	protein_coding	0.210079
INT_EUR	1	73	0.826075	rs28689051	7	75763624	75513624	76013624	ENSG00000224273	AC005077.7	unprocessed_pseudogene	0.0513482
INT_EUR	1	33	0.698862	rs10953222	7	97307680	97057680	97557680	-	-	-	0.125697
INT_EUR	1	14	0.965467	rs2430484	7	104581962	104331962	104831962	ENSG00000237513	RP11-325F22.2	lincRNA	0.126633
INT_EUR	1	105	0.752522	rs67162771	7	104951038	104679837	105179837	ENSG00000135250	SRPK2	protein_coding	0.0455739
INT_EUR	1	8	0.913298	rs12705706	7	110160498	109847308	110347308	ENSG00000226965	AC003088.1	lincRNA	0.217882
INT_EUR	1	3	0.981091	rs12533005	7	114056055	113806055	114306055	ENSG00000128573	FOXP2	protein_coding	0.342693
INT_EUR	1	13	0.907591	rs7806900	7	115106854	114856854	115356854	-	-	-	0.259877
INT_EUR	1	7	0.585468	rs7801876	7	117602126	117352126	117852126	-	-	-	0.777308
INT_EUR	1	169	0.980026	rs6977407	7	124499002	124249002	124749002	ENSG00000128513	POT1	protein_coding	0.0711994
INT_EUR	1	13	0.805545	rs2299505	7	126376133	126126133	126626133	ENSG00000179603	GRM8	protein_coding	0.181586
INT_EUR	2	84	0.857972	rs4728285	7	133110207	132950817	133450817	ENSG00000131558	EXOC4	protein_coding	0.0317551
INT_EUR	1	2	0.992936	rs12707090	7	133115163	132950817	133450817	ENSG00000131558	EXOC4	protein_coding	0.79094
INT_EUR	3	1	1	rs12707093	7	133200817	132950817	133450817	ENSG00000131558	EXOC4	protein_coding	1
INT_EUR	1	8	0.566722	rs2348775	7	135199511	134949511	135449511	ENSG00000080802	CNOT4	protein_coding	0.707681
INT_EUR	1	3	0.845706	rs12155423	7	140145753	139895753	140395753	-	-	-	0.532013
INT_EUR	1	180	0.536622	rs12543959	8	9539000	9215186	9715186	ENSG00000173273	TNKS	protein_coding	0.0712914
INT_EUR	1	3	0.952835	rs9298085	8	65500797	65250797	65750797	ENSG00000180828	BHLHE22	protein_coding	0.596131
INT_EUR	1	74	0.76397	rs3758146	8	91097164	90847164	91347164	ENSG00000104327	CALB1	protein_coding	0.133939
INT_EUR	1	8	0.680075	rs76770000	8	94615858	94365858	94865858	ENSG00000246662	LINC00535	antisense	0.393313
INT_EUR	2	1	1	rs147834395	8	143176958	143066970	143566970	ENSG00000261710	RP11-953B20.1	lincRNA	0.997782
INT_EUR	1	1	1	rs13262595	8	143316970	143066970	143566970	ENSG00000171045	TSNARE1	protein_coding	0.999956
INT_EUR	1	3	0.588999	rs4352899	9	4662286	4412286	4912286	ENSG00000106686	SPATA6L	processed_transcript	0.889715
INT_EUR	1	6	0.929535	rs1586578	9	11252959	10864715	11364715	-	-	-	0.444967
INT_EUR	1	14	0.542157	rs7858	9	14087769	13837769	14337769	ENSG00000147862	NFIB	protein_coding	0.310145
INT_EUR	1	10	0.873019	rs13294546	9	31249989	30999989	31499989	ENSG00000232203	SLC25A6P2	processed_pseudogene	0.315018
INT_EUR	1	1	1	rs1329571	9	37027536	36777536	37277536	ENSG00000196092	PAX5	protein_coding	0.997831
INT_EUR	1	6	0.948429	rs10739950	9	96289269	96039269	96539269	ENSG00000048828	FAM120A	protein_coding	0.462897
INT_EUR	1	2	0.883967	rs10759941	9	120515669	120265669	120765669	-	-	-	0.94618
INT_EUR	1	2	0.995991	rs7038050	9	122661765	122411765	122911765	-	-	-	0.515494
INT_EUR	1	59	0.698751	rs10121756	9	127989310	127739310	128239310	ENSG00000136933	RABEPK	protein_coding	0.195343
INT_EUR	1	11	0.763536	rs11103658	9	137946850	137696850	138196850	-	-	-	0.254687
INT_EUR	1	2	0.755202	rs9299529	10	77570060	77320060	77820060	ENSG00000148655	C10orf11	protein_coding	0.93489
INT_EUR	1	36	0.911149	rs4933242	10	94666816	94416816	94916816	ENSG00000138190	EXOC6	protein_coding	0.0748073
INT_EUR	1	2	0.976781	rs12221193	10	104665267	104415267	104915267	ENSG00000214435	AS3MT	protein_coding	0.866896
INT_EUR	1	6	0.913666	rs2451472	10	106603824	106516398	107016398	ENSG00000156395	SORCS3	protein_coding	0.234291
INT_EUR	1	8	0.838974	rs11192543	10	107418528	107168528	107668528	-	-	-	0.293649
INT_EUR	2	6	0.960572	rs994138	10	107604625	107168528	107668528	-	-	-	0.617544
INT_EUR	1	3	0.927145	rs34866095	11	16377356	16127356	16627356	ENSG00000110693	SOX6	protein_coding	0.470935
INT_EUR	1	23	0.572824	rs10833279	11	20309718	20079227	20579227	-	-	-	0.198045
INT_EUR	1	2	0.995919	rs10835372	11	28643913	28393913	28893913	-	-	-	0.630662
INT_EUR	1	5	0.892127	rs324293	11	29693578	29443578	29943578	ENSG00000255047	HNRNPRP2	processed_pseudogene	0.551787
INT_EUR	1	1	1	rs11229148	11	57621460	57135856	57635856	-	-	-	0.999999
INT_EUR	1	2	0.853234	rs641325	11	57681828	57431828	57931828	ENSG00000180714	OR5AZ1P	unprocessed_pseudogene	0.743093
INT_EUR	1	27	0.771946	rs112628073	11	73013626	72763626	73263626	ENSG00000171631	P2RY6	protein_coding	0.176423
INT_EUR	1	71	0.568468	rs56201508	11	88866026	88616026	89116026	-	-	-	0.341889
INT_EUR	1	12	0.888261	rs35653603	11	98709798	98459798	98959798	-	-	-	0.270812
INT_EUR	1	15	0.717907	rs1551782	11	99073650	98823650	99323650	ENSG00000149972	CNTN5	protein_coding	0.174112
INT_EUR	1	29	0.961479	rs7106434	11	112860579	112610579	113110579	ENSG00000149294	NCAM1	processed_transcript	0.405922
INT_EUR	1	2	1	rs1245125	11	113028441	112941428	113441428	ENSG00000149294	NCAM1	processed_transcript	0.70613
INT_EUR	2	3	0.967005	rs6589371	11	113192797	112941428	113441428	ENSG00000149292	TTC12	protein_coding	0.362555
INT_EUR	3	4	0.955411	rs4531502	11	113437033	112941428	113441428	ENSG00000149295	DRD2	protein_coding	0.492836
INT_EUR	1	1	1	rs7928017	11	113448762	113198762	113698762	ENSG00000149295	DRD2	protein_coding	0.999975
INT_EUR	2	7	0.997828	rs4937849	11	133757791	133572133	134072133	-	-	-	0.205905
INT_EUR	1	5	0.952287	rs73034295	11	133822133	133572133	134072133	ENSG00000080854	IGSF9B	protein_coding	0.680387
INT_EUR	1	1	1	rs12305561	12	24224407	23974407	24474407	ENSG00000134532	SOX5	protein_coding	1
INT_EUR	2	2	0.980718	rs17408395	12	24259884	23974407	24474407	ENSG00000216192	MIR920	miRNA	0.565338
INT_EUR	1	61	0.849099	rs1344829	12	43495330	43245330	43745330	ENSG00000257927	MRPS36P5	pseudogene	0.0689223
INT_EUR	1	103	0.617113	rs11172388	12	58337132	58087132	58587132	ENSG00000166896	XRCC6BP1	protein_coding	0.0812465
INT_EUR	1	89	0.785814	rs1439982	12	74146661	73896661	74396661	-	-	-	0.0380182
INT_EUR	1	6	0.863519	rs7300810	12	98765481	98515481	99015481	-	-	-	0.470219
INT_EUR	1	10	0.504527	rs7136973	12	101282596	101032596	101532596	ENSG00000151572	ANO4	protein_coding	0.369336
INT_EUR	1	29	0.809596	rs12314392	12	110010866	109760866	110260866	ENSG00000110921	MVK	protein_coding	0.145185
INT_EUR	1	27	0.567865	rs11068426	12	117689925	117412712	117912712	ENSG00000089250	NOS1	protein_coding	0.0961016
INT_EUR	2	29	0.910452	rs168497	12	118678362	118355989	118855989	ENSG00000135090	TAOK3	protein_coding	0.0904264
INT_EUR	1	51	0.704125	rs61945217	12	118698999	118355989	118855989	ENSG00000135090	TAOK3	protein_coding	0.086986
INT_EUR	1	32	0.91526	rs34114498	12	124480373	124226599	124726599	ENSG00000179195	ZNF664	protein_coding	0.218746
INT_EUR	1	9	0.668832	rs9536383	13	53865563	53385837	53885837	-	-	-	0.457394
INT_EUR	1	2	0.985491	rs9536386	13	53879428	53615563	54115563	-	-	-	0.498805
INT_EUR	1	18	0.77972	rs7333625	13	69588261	69338261	69838261	-	-	-	0.153063
INT_EUR	1	32	0.8954	rs1925107	13	97010667	96760667	97260667	ENSG00000185352	HS6ST3	protein_coding	0.0558855
INT_EUR	1	30	0.511044	rs9517301	13	99095088	98845088	99345088	ENSG00000152767	FARP1	protein_coding	0.408846
INT_EUR	1	4	0.863862	rs1927767	13	107820190	107592012	108092012	ENSG00000204442	FAM155A	protein_coding	0.475233
INT_EUR	1	6	0.840555	rs8015100	14	42095232	41914112	42414112	ENSG00000165379	LRFN5	protein_coding	0.215903
INT_EUR	1	34	0.676352	rs1825714	14	42591222	42341222	42841222	-	-	-	0.124987
INT_EUR	1	3	0.909756	rs1994728	14	47281036	47031036	47531036	-	-	-	0.583943
INT_EUR	1	3	0.949191	rs1275201	14	69479235	69229235	69729235	-	-	-	0.506372
INT_EUR	1	4	0.954192	rs7141058	14	69751819	69501819	70001819	ENSG00000100626	GALNT16	protein_coding	0.571189
INT_EUR	1	31	0.780125	rs3759741	14	75347041	74967827	75467827	ENSG00000119689	DLST	nonsense_mediated_decay	0.0856097
INT_EUR	1	9	0.814317	rs3783386	14	103367708	103117708	103617708	ENSG00000131323	TRAF3	protein_coding	0.296172
INT_EUR	1	79	0.591297	rs12892038	14	104068629	103818629	104318629	ENSG00000256053	APOPT1	processed_transcript	0.0991464
INT_EUR	1	1	1	rs11073334	15	38821150	38571150	39071150	ENSG00000172575	RASGRP1	protein_coding	0.991858
INT_EUR	1	60	0.858919	rs2439843	15	43846036	43440565	43940565	ENSG00000168781	PPIP5K1	protein_coding	0.0647128
INT_EUR	1	11	0.781333	rs28594180	15	74032783	73782783	74282783	ENSG00000205363	C15orf59	protein_coding	0.254364
INT_EUR	2	9	0.578484	rs11854808	15	78011104	77829425	78329425	ENSG00000169783	LINGO1	protein_coding	0.432182
INT_EUR	3	1	1	rs8038666	15	78038921	77829425	78329425	ENSG00000169783	LINGO1	protein_coding	1
INT_EUR	1	7	0.887382	rs4420498	15	78079425	77829425	78329425	ENSG00000259213	CTD-2071N1.1	antisense	0.319893
INT_EUR	1	2	0.985157	rs1894401	15	91429042	91179042	91679042	ENSG00000140564	FURIN	protein_coding	0.904481
INT_EUR	1	3	0.884586	rs1861188	16	6319505	6069505	6569505	ENSG00000078328	RBFOX1	protein_coding	0.565554
INT_EUR	1	43	0.823599	rs7196023	16	9958189	9650484	10150484	ENSG00000183454	GRIN2A	protein_coding	0.0943074
INT_EUR	1	3	0.998032	rs12923444	16	21639710	21389710	21889710	ENSG00000197006	METTL9	protein_coding	0.470519
INT_EUR	1	3	0.61191	rs2193098	16	51210495	50955819	51455819	-	-	-	0.48733
INT_EUR	1	5	0.964791	rs12596564	16	60715668	60465668	60965668	-	-	-	0.314028
INT_EUR	1	15	0.598281	rs964282	16	77123217	76873217	77373217	-	-	-	0.643244
INT_EUR	1	4	0.897562	rs9933458	16	82876533	82626533	83126533	ENSG00000140945	CDH13	protein_coding	0.692985
INT_EUR	1	47	0.692649	rs9906625	17	19904891	19654891	20154891	-	-	-	0.18708
INT_EUR	1	22	0.853285	rs55930887	17	43548321	43246828	43746828	ENSG00000225190	PLEKHM1	protein_coding	0.321056
INT_EUR	2	1	1	rs376120	17	43705518	43246828	43746828	ENSG00000120088	CRHR1	protein_coding	0.999997
INT_EUR	1	363	0.656534	rs62056851	17	43992806	43742806	44242806	ENSG00000186868	MAPT	protein_coding	0.169699
INT_EUR	1	90	0.947287	rs112411928	17	44139762	44083423	44583423	ENSG00000120071	KANSL1	protein_coding	0.339444
INT_EUR	1	4	0.989738	rs199436	17	44789285	44597707	45097707	ENSG00000073969	NSF	protein_coding	0.386136
INT_EUR	2	1	1	rs7224296	17	44800046	44597707	45097707	ENSG00000073969	NSF	protein_coding	0.999867
INT_EUR	3	1	1	rs199519	17	44853924	44597707	45097707	ENSG00000108379	WNT3	protein_coding	0.99735
INT_EUR	1	1	1	rs73338706	17	65926604	65676604	66176604	ENSG00000171634	BPTF	protein_coding	0.992004
INT_EUR	2	2	1	rs78429175	17	66054771	65676604	66176604	-	-	-	0.821298
INT_EUR	1	34	0.778547	rs1825753	18	26358755	26108755	26608755	-	-	-	0.0746649
INT_EUR	1	2	0.979466	rs890546	18	35204858	34954858	35454858	-	-	-	0.570199
INT_EUR	1	39	0.880811	rs2175061	18	36578011	36328011	36828011	-	-	-	0.390582
INT_EUR	1	21	0.745221	rs72902690	18	42766236	42535329	43035329	ENSG00000267101	RP11-846C15.2	antisense	0.126079
INT_EUR	2	20	0.758883	rs62083421	18	50138865	49888130	50388130	ENSG00000187323	DCC	protein_coding	0.398424
INT_EUR	1	15	0.949288	rs8095147	18	50378351	49888130	50388130	ENSG00000187323	DCC	nonsense_mediated_decay	0.214526
INT_EUR	1	2	1	rs7506328	18	50570727	50131353	50631353	ENSG00000187323	DCC	nonsense_mediated_decay	0.47755
INT_EUR	1	6	0.929963	rs8084280	18	50726749	50476749	50976749	ENSG00000187323	DCC	nonsense_mediated_decay	0.619545
INT_EUR	1	1	1	rs56027651	18	50807090	50805069	51305069	ENSG00000187323	DCC	nonsense_mediated_decay	0.95888
INT_EUR	1	1	1	rs60512641	18	52523477	52517977	53017977	ENSG00000041353	RAB27B	protein_coding	0.960771
INT_EUR	1	1	1	rs75418071	18	52721767	52223793	52723793	-	-	-	0.997738
INT_EUR	1	10	0.608564	rs1573395	18	52881614	52873031	53373031	-	-	-	0.525549
INT_EUR	2	22	0.58704	rs1153637	18	52972210	52517977	53017977	ENSG00000196628	TCF4	protein_coding	0.147803
INT_EUR	1	2	0.957141	rs584564	18	53227648	53160912	53660912	ENSG00000196628	TCF4	protein_coding	0.58402
INT_EUR	2	1	1	rs1031831	18	53347258	52873031	53373031	-	-	-	0.999331
INT_EUR	1	1	1	rs8086702	18	53763260	53513260	54013260	ENSG00000206129	CTD-2008L17.2	lincRNA	0.981812
INT_EUR	1	6	0.922145	rs12986231	19	18469017	18191704	18691704	ENSG00000130517	PGPEP1	protein_coding	0.367298
INT_EUR	1	1	1	rs80044408	20	16025289	15775289	16275289	ENSG00000172264	MACROD2	protein_coding	0.997489
INT_EUR	1	28	0.962909	rs6072249	20	39656342	39406342	39906342	ENSG00000198900	TOP1	protein_coding	0.119733
INT_EUR	1	36	0.859437	rs1980456	20	39742944	39738139	40238139	ENSG00000198900	TOP1	protein_coding	0.0674201
INT_EUR	1	12	0.828551	rs2867690	20	41972028	41722028	42222028	-	-	-	0.176053
INT_EUR	1	1	1	rs4812994	20	44729089	44479089	44979089	ENSG00000213820	RPL13P2	processed_pseudogene	0.999918
INT_EUR	1	22	0.840801	rs2235849	22	41653540	41170679	41670679	ENSG00000100401	RANGAP1	protein_coding	0.126159
INT_EUR	1	20	0.906253	rs9611555	22	41713111	41463111	41963111	ENSG00000100403	ZC3H7B	protein_coding	0.291394

### Sheet: S7B
Supplementary Table 7B. Credible sets and putative causal SNPs for generalized anxiety disorder identified by SuSiEx fine-mapping of multi-ancestry GWAS. SNPs with posterior inclusion probability (PIP) > 0.8 are highlighted in bold.
Traits	CS_ID	CS_LENGTH	CS_PURITY	MAX_PIP_SNP	BP	CHR	START	STOP	ensembl_gene_id	hgnc_symbol	gene_biotype	MAX_PIP	POST-HOC_PROB_EUR	POST-HOC_PROB_AFR	POST-HOC_PROB_AMR	POST-HOC_PROB_EAS
GAD_EUR	1	20	0.997969	rs6424546	73776673	1	73283483	73783483	ENSG00000233973	RP4-598G3.1	lincRNA	0.110072	0.999998	0.27332	0.499464	0.428314
GAD_EUR	1	123	0.862165	rs10736419	73845941	1	73595360	74095360	ENSG00000233973		lincRNA	0.048762	0.999999	0.431919	0.457719	0.415012
GAD_EUR	1	58	0.514626	rs7585730	22539738	2	22289738	22789738	ENSG00000234189	AC099799.1	processed_pseudogene	0.145949	0.999909	0.410799	0.483855	0.443287
GAD_EUR	1	20	0.815505	rs1876768	22600952	2	22552175	23052175	ENSG00000234207	AC096570.2	lincRNA	0.209596	0.997584	0.619334	0.497548	0.400057
GAD_EUR	1	42	0.597962	rs7575465	27291661	2	27041661	27541661	ENSG00000084693	AGBL5	protein_coding	0.412738	0.996945	0.267921	0.49916	0.493476
GAD_EUR	1	13	0.790404	rs1397482	205898117	2	205658036	206158036	ENSG00000116117	PARD3B	protein_coding	0.290629	0.999061	0.258496	0.389295	0.326699
GAD_EUR	1	11	0.811043	rs7617959	16862555	3	16572078	17072078	ENSG00000154822	PLCL2	processed_transcript	0.733845	0.999997	0.230602	0.458588	0.459271
GAD_EUR	1	39	0.930897	rs35469757	18663727	3	18413727	18913727	ENSG00000228956	AC144521.1	antisense	0.372824	1	0.318743	0.413215	0.461262
GAD_EUR	1	15	0.788952	rs56023784	43439423	3	43287085	43787085	ENSG00000163788	SNRK	processed_transcript	0.263504	0.999834	0.661998	0.495602	0.498946
GAD_EUR	1	1	1	rs4308307	49193216	3	48958865	49458865	ENSG00000270441	RP11-694I15.7	unprocessed_pseudogene	0.999629	1	0.995386	0.5	0.5
GAD_EUR	1	20	0.94173	rs4955420	49208865	3	48821398	49321398	ENSG00000185909	KLHDC8B	protein_coding	0.521885	0.999998	0.350944	0.499989	0.557409
GAD_EUR	1	14	0.718052	rs353547	52268866	3	52018866	52518866	ENSG00000247596	TWF2	protein_coding	0.112251	0.999991	0.265705	0.353043	0.347445
GAD_EUR	1	93	0.873989	rs34291015	52763163	3	52291253	52791253	ENSG00000114904	NEK4	protein_coding	0.0378248	1	0.305929	0.497456	0.80595
GAD_EUR	1	5	0.755886	rs3216517	52823179	3	52573179	53073179	ENSG00000055957	ITIH1	protein_coding	0.823829	1	0.275316	0.479189	0.516207
GAD_EUR	1	2	0.803187	rs34092621	52887861	3	52846047	53346047	ENSG00000213533	TMEM110	protein_coding	0.906707	1	0.404516	0.45191	0.527764
GAD_EUR	1	24	0.867801	rs2175490	164547492	4	164316648	164816648	ENSG00000145416	MARCHF1	protein_coding	0.104723	0.999992	0.287638	0.496724	0.499562
GAD_EUR	1	12	0.549771	rs1921111	30870858	5	30620858	31120858	ENSG00000241668	RPL19P11	pseudogene	0.275578	0.999927	0.295802	0.494348	0.458565
GAD_EUR	1	74	0.805459	rs4476748	120134557	5	119881213	120381213	ENSG00000248927		lincRNA	0.065323	1	0.239669	0.569401	0.420886
GAD_EUR	1	65	0.683281	rs2235251	26431982	6	26181982	26681982	ENSG00000124549	BTN2A3P	transcribed_unprocessed_pseudogene	0.179979	0.998399	0.344482	0.479043	0.489956
GAD_EUR	1	10	1	rs9257249	28803504	6	28556303	29056303	ENSG00000225173	XXbac-BPG308K3.5	lincRNA	0.155501	1	0.620012	0.5	0.5
GAD_EUR	1	30	0.948977	rs9257611	29175498	6	28969489	29469489	ENSG00000230598	OR2H4P	pseudogene	0.0891491	0.999754	0.511437	0.500212	0.499998
GAD_EUR	1	3	0.979008	rs12204714	152235339	6	151952007	152452007	ENSG00000091831	ESR1	protein_coding	0.548752	1	0.507059	0.497905	0.497768
GAD_EUR	1	66	0.651791	rs28783682	165144697	6	164894697	165394697	ENSG00000227455		lincRNA	0.262236	0.999856	0.244964	0.480772	0.417959
GAD_EUR	1	20	0.93958	rs11772463	2078132	7	1828132	2328132	ENSG00000002822	MAD1L1	protein_coding	0.555912	0.999988	0.217029	0.471341	0.475263
GAD_EUR	1	35	0.759378	rs3839691	12269260	7	12019260	12519260	ENSG00000106460	TMEM106B	protein_coding	0.116599	0.99965	0.45082	0.497153	0.497823
GAD_EUR	1	63	0.600636	rs3953298	82494721	7	82244721	82744721	ENSG00000186472	PCLO	protein_coding	0.0764714	0.999802	0.369858	0.543676	0.292206
GAD_EUR	1	34	0.509629	rs7785701	114069536	7	113806055	114306055	ENSG00000128573	FOXP2	protein_coding	0.113768	0.999747	0.247984	0.297953	0.27614
GAD_EUR	1	12	1	rs575403075	142595828	7	142345828	142845828	ENSG00000165125	TRPV6	protein_coding	0.362492	0.499629	0.996028	0.499883	0.49988
GAD_EUR	1	1	1	rs79111079	63749174	8	63499174	63999174	ENSG00000185942	NKAIN3	protein_coding	0.979606	0.997317	0.498197	0.499863	0.499964
GAD_EUR	1	12	0.810078	rs4581093	65548496	8	65333843	65833843	ENSG00000172817	CYP7B1	protein_coding	0.12994	1	0.260633	0.499527	0.499628
GAD_EUR	1	42	0.675264	rs7462788	143335170	8	143061653	143561653	ENSG00000171045	TSNARE1	protein_coding	0.132394	0.999888	0.243753	0.47247	0.426422
GAD_EUR	1	1	1	rs144026835	14722073	9	14472073	14972073	ENSG00000147869	CER1	protein_coding	0.997865	0.499729	0.995521	0.499825	0.499905
GAD_EUR	1	8	0.948251	rs999510	37010574	9	36777536	37277536	ENSG00000196092	PAX5	protein_coding	0.652675	0.999824	0.95719	0.499553	0.28577
GAD_EUR	1	55	0.954438	rs62535706	37134370	9	37081605	37581605	ENSG00000147905	ZCCHC7	protein_coding	0.0518873	0.999809	0.236666	0.373215	0.279023
GAD_EUR	1	49	0.885017	rs360004	127938242	9	127739310	128239310	ENSG00000119414	PPP6C	protein_coding	0.609415	0.999923	0.488347	0.559412	0.71306
GAD_EUR	1	5	0.910936	rs112535944	140278206	9	140028206	140528206	ENSG00000187609	EXD3	protein_coding	0.840022	0.999988	0.282251	0.46133	0.492169
GAD_EUR	1	58	0.948608	rs17879819	104662215	10	104380412	104880412	ENSG00000214435	AS3MT	protein_coding	0.0345817	0.999998	0.456592	0.437183	0.27423
GAD_EUR	1	1	1	rs2491381	106620758	10	106353086	106853086	ENSG00000156395	SORCS3	protein_coding	0.999998	1	0.398704	0.5	0.5
GAD_EUR	1	75	0.727115	rs4576808	28646472	11	28394292	28894292	ENSG00000248990		lincRNA	0.0522788	0.999981	0.688728	0.505383	0.316211
GAD_EUR	1	1	1	rs10838753	47758531	11	47426170	47926170	ENSG00000109920	FNBP4	protein_coding	0.956695	1	0.553318	0.5	0.491777
GAD_EUR	1	1	1	rs12577190	48268482	11	48018482	48518482	ENSG00000172208	OR4X2	protein_coding	1	1	0.278496	0.299185	0.5
GAD_EUR	1	61	0.865924	rs2847308	57498232	11	57198032	57698032	ENSG00000213593	TMX2	protein_coding	0.0365473	0.999983	0.261777	0.500017	0.334525
GAD_EUR	1	82	0.925649	rs720023	112838867	11	112610579	113110579	ENSG00000149294	NCAM1	processed_transcript	0.0389061	0.999999	0.204757	0.499999	0.432025
GAD_EUR	2	3	1	rs73572791	113187949	11	113186072	113686072	ENSG00000149292	TTC12	protein_coding	0.430162	0.987792	0.326257	0.627732	0.280556
GAD_EUR	1	3	0.994746	rs7125588	113436072	11	113186072	113686072	ENSG00000149295	DRD2	protein_coding	0.39404	1	0.299757	0.724821	0.401286
GAD_EUR	1	6	0.863519	rs7300810	98765481	12	98515481	99015481	ENSG00000201296	RNU4-41P	snRNA	0.244416	0.997878	0.293081	0.372206	0.330662
GAD_EUR	1	27	0.625663	rs35099862	124467204	12	124226706	124726706	ENSG00000179195	ZNF664	protein_coding	0.132044	0.999787	0.297638	0.487864	0.492104
GAD_EUR	1	11	0.921413	rs3812860	67804232	13	67554232	68054232	ENSG00000184226	PCDH9	protein_coding	0.153275	0.998937	0.227421	0.496943	0.496357
GAD_EUR	1	17	0.903578	rs4906275	103387971	14	103137971	103637971	ENSG00000166126	AMN	protein_coding	0.318373	1	0.262011	0.499979	0.499381
GAD_EUR	1	1	1	rs4702	91426560	15	91176560	91676560	ENSG00000140564	FURIN	protein_coding	0.995738	0.99972	0.391134	0.499992	0.499985
GAD_EUR	1	35	0.568036	rs189008015	22755665	16	22505665	23005665	ENSG00000122254	HS3ST2	protein_coding	0.551152	0.996071	0.499264	0.499835	0.499754
GAD_EUR	2	2	0.827112	rs139937391	72989892	16	72754035	73254035	ENSG00000140836	ZFHX3	protein_coding	0.891989	0.938358	0.488808	0.514567	0.499449
GAD_EUR	1	1	1	rs76092957	73023569	16	72754035	73254035	ENSG00000140836	ZFHX3	protein_coding	0.963547	0.96965	0.494101	0.498917	0.499632
GAD_EUR	1	3	0.683374	rs111574702	42747184	17	42497184	42997184	ENSG00000267160	RP11-1072C15.4	antisense	0.553417	0.998402	0.304379	0.3393	0.499933
GAD_EUR	1	1	1	rs145281382	43044922	17	42794922	43294922	ENSG00000131094	C1QL1	protein_coding	0.979713	0.999914	0.494425	0.493266	0.498495
GAD_EUR	1	2	1	rs58551145	65837235	17	65739961	66239961	ENSG00000171634	BPTF	protein_coding	0.892481	1	0.565343	0.5	0.497345
GAD_EUR	2	2	1	rs6504573	66015963	17	65739961	66239961	ENSG00000182481	KPNA2	protein_coding	0.605198	1	0.327973	0.5	0.5
GAD_EUR	1	19	0.751249	rs11082013	35186448	18	34936448	35436448	ENSG00000101489	CELF4	protein_coding	0.374356	0.999999	0.398513	0.469964	0.441068
GAD_EUR	1	21	0.812878	rs62083424	50146088	18	49879059	50379059	ENSG00000187323	DCC	protein_coding	0.427886	0.980613	0.26494	0.499267	0.523588
GAD_EUR	2	6	0.873148	rs4384683	50379032	18	49879059	50379059	ENSG00000187323	DCC	protein_coding	0.443324	0.988486	0.275369	0.498138	0.290102
GAD_EUR	1	2	0.977004	rs56327309	50630791	18	50143653	50643653	ENSG00000187323	DCC	protein_coding	0.942295	1	0.800111	0.5	0.42677
GAD_EUR	1	7	0.938558	rs56027651	50807090	18	50797606	51297606	ENSG00000187323	DCC	protein_coding	0.545557	1	0.949168	0.5	0.368611
GAD_EUR	1	35	0.829421	rs3764512	52495324	18	52233986	52733986	ENSG00000041353	RAB27B	protein_coding	0.390911	0.999996	0.397479	0.490954	0.458532
GAD_EUR	1	14	0.876119	rs2868764	44722011	20	44472011	44972011	ENSG00000124160	NCOA5	protein_coding	0.15366	0.999985	0.249889	0.499613	0.572222
Traits	CS_ID	CS_LENGTH	CS_PURITY	MAX_PIP_SNP	BP	CHR	start	stop	ensembl_gene_id	hgnc_symbol	gene_biotype	MAX_PIP
GAD_CROSS	1	138	0.732581	rs7516608	73843213	1	73593213	74093213	ENSG00000233973		lincRNA	0.738432
GAD_CROSS	1	12	0.950312	rs7585730	22539738	2	22289738	22789738	ENSG00000234189	AC099799.1	processed_pseudogene	0.301075
GAD_CROSS	1	11	0.72879	rs4675489	205942415	2	205692415	206192415	ENSG00000116117	PARD3B	protein_coding	0.530328
GAD_CROSS	1	6	0.941793	rs59977751	16838519	3	16588519	17088519	ENSG00000154822	PLCL2	protein_coding	0.277337
GAD_CROSS	1	34	0.950483	rs7617003	18791348	3	18541348	19041348	ENSG00000228956	AC144521.1	antisense	0.0959157
GAD_CROSS	1	5	0.936304	rs4955420	49208865	3	48821398	49321398	ENSG00000185909	KLHDC8B	protein_coding	0.837209
GAD_CROSS	2	4	0.891695	rs137920315	49220504	3	48821398	49321398	ENSG00000236980	C3orf84	protein_coding	0.33538
GAD_CROSS	1	2	0.956016	rs353547	52268866	3	52018866	52518866	ENSG00000247596	TWF2	protein_coding	0.742655
GAD_CROSS	1	115	0.986319	rs11428497	52744224	3	52291253	52791253	ENSG00000114902	SPCS1	protein_coding	0.0748515
GAD_CROSS	1	4	0.755886	rs34092621	52887861	3	52637861	53137861	ENSG00000213533	TMEM110	protein_coding	0.547645
GAD_CROSS	1	50	0.684292	rs6852749	140864455	4	140614455	141114455	ENSG00000196782	MAML3	protein_coding	0.0823723
GAD_CROSS	1	32	0.867801	rs13147199	164565527	4	164315527	164815527	ENSG00000145416	MARCHF1	protein_coding	0.217082
GAD_CROSS	1	15	0.646486	rs13188689	30880177	5	30580597	31080597	ENSG00000241668	RPL19P11	pseudogene	0.196808
GAD_CROSS	1	13	0.50582	rs10078721	92420689	5	92170689	92670689	ENSG00000251361		lincRNA	0.811843
GAD_CROSS	1	9	0.894364	rs7716347	120132274	5	119884557	120384557	ENSG00000248927		lincRNA	0.587414
GAD_CROSS	2	2	0.997988	rs10051563	120169240	5	119884557	120384557	ENSG00000248927		lincRNA	0.726557
GAD_CROSS	1	71	0.676926	rs10045801	164522767	5	164272767	164772767	ENST00000519267	CTC		0.111828
GAD_CROSS	1	4	0.962614	rs7450440	148079809	6	147829809	148329809	ENST00000427015	RP11		0.410275
GAD_CROSS	1	3	0.979008	rs12204714	152235339	6	151985339	152485339	ENSG00000091831	ESR1	protein_coding	0.570209
GAD_CROSS	1	59	0.667648	rs28783682	165144697	6	164894697	165394697	ENSG00000227455		lincRNA	0.27336
GAD_CROSS	1	23	0.784985	rs11772463	2078132	7	1828132	2328132	ENSG00000002822	MAD1L1	protein_coding	0.435116
GAD_CROSS	1	38	0.968361	rs3839691	12269260	7	12019260	12519260	ENSG00000106460	TMEM106B	protein_coding	0.112463
GAD_CROSS	1	1	1	rs10228494	114083550	7	113806055	114306055	ENSG00000128573	FOXP2	protein_coding	0.999996
GAD_CROSS	1	1	1	rs79111079	63749174	8	63499174	63999174	ENSG00000185942	NKAIN3	protein_coding	0.960605
GAD_CROSS	1	1	1	rs4737198	65597754	8	65333843	65833843	ENSG00000172817	CYP7B1	protein_coding	0.994973
GAD_CROSS	2	1	1	rs10112206	65611761	8	65333843	65833843	ENSG00000172817	CYP7B1	protein_coding	0.998807
GAD_CROSS	1	13	0.896681	rs1329571	37027536	9	36777536	37277536	ENSG00000196092	PAX5	protein_coding	0.277517
GAD_CROSS	2	2	1	rs12378217	37331605	9	36884370	37384370	ENSG00000147905	ZCCHC7	protein_coding	0.871286
GAD_CROSS	1	30	0.899219	rs2895249	96365753	9	96115753	96615753	ENSG00000197724	PHF2	protein_coding	0.0841352
GAD_CROSS	1	17	0.710752	rs112628017	100785346	9	100535346	101035346	ENSG00000212521	RNU6-918P	snRNA	0.497402
GAD_CROSS	1	70	0.888545	rs7042065	127903013	9	127653013	128153013	ENSG00000173611	SCAI	protein_coding	0.0723225
GAD_CROSS	1	5	0.910936	rs112535944	140278206	9	140028206	140528206	ENSG00000187609	EXD3	protein_coding	0.866345
GAD_CROSS	1	63	0.942583	rs12221064	104677126	10	104427126	104927126	ENSG00000148842	CNNM2	protein_coding	0.0325666
GAD_CROSS	1	50	0.932415	rs10883815	104739179	10	104707629	105207629	ENSG00000148842	CNNM2	protein_coding	0.061309
GAD_CROSS	1	51	0.934253	rs4576808	28646472	11	28394830	28894830	ENSG00000248990		lincRNA	0.0670982
GAD_CROSS	1	4	0.994169	rs10742802	47432725	11	47174931	47674931	ENSG00000165915	SLC39A13	protein_coding	0.311571
GAD_CROSS	1	3	0.996087	rs7103648	47461783	11	47426170	47926170	ENSG00000165917	RAPSN	protein_coding	0.349633
GAD_CROSS	2	3	0.998052	rs11039448	47918416	11	47426170	47926170	ENSG00000254780		pseudogene	0.469886
GAD_CROSS	1	50	0.872557	rs10896636	57448032	11	57198032	57698032	ENSG00000156599	ZDHHC5	protein_coding	0.0756749
GAD_CROSS	1	76	0.961479	rs2298527	112851961	11	112601961	113101961	ENSG00000149294	NCAM1	processed_transcript	0.160207
GAD_CROSS	1	3	0.993907	rs7928017	113448762	11	113198762	113698762	ENSG00000149295	DRD2	protein_coding	0.470604
GAD_CROSS	1	33	0.538149	rs10774779	110016952	12	109766952	110266952	ENSG00000110921	MVK	protein_coding	0.590051
GAD_CROSS	1	41	0.785126	rs61945176	118642540	12	118392540	118892540	ENSG00000135090	TAOK3	protein_coding	0.135585
GAD_CROSS	1	35	0.913266	rs35099862	124467204	12	124217204	124717204	ENSG00000179195	ZNF664	protein_coding	0.170007
GAD_CROSS	1	37	0.654448	rs34557659	99236283	13	98986283	99486283	ENSG00000102572	STK24	protein_coding	0.104766
GAD_CROSS	1	32	0.667689	rs11157241	42051771	14	41801771	42301771	ENSG00000251858		snoRNA	0.106579
GAD_CROSS	1	15	0.918139	rs7158901	103333229	14	103137971	103637971	ENSG00000131323	TRAF3	protein_coding	0.553575
GAD_CROSS	1	2	0.83916	rs4702	91426560	15	91176560	91676560	ENSG00000140564	FURIN	protein_coding	0.942089
GAD_CROSS	1	3	1	rs79623663	22602901	16	22505665	23005665	ENSG00000260973		lincRNA	0.742201
GAD_CROSS	2	1	1	rs189008015	22755665	16	22505665	23005665	ENSG00000122254	HS3ST2	protein_coding	1
GAD_CROSS	1	1	1	rs76092957	73023569	16	72754035	73254035	ENSG00000140836	ZFHX3	protein_coding	0.992038
GAD_CROSS	1	1	1	rs145281382	43044922	17	42794922	43294922	ENSG00000131094	C1QL1	protein_coding	0.984577
GAD_CROSS	1	3	1	rs58551145	65837235	17	65739961	66239961	ENSG00000171634	BPTF	protein_coding	0.426676
GAD_CROSS	1	17	0.890482	rs11082013	35186448	18	34936448	35436448	ENSG00000101489	CELF4	protein_coding	0.140514
GAD_CROSS	2	11	0.750558	rs62083424	50146088	18	49879059	50379059	ENSG00000187323	DCC	protein_coding	0.348731
GAD_CROSS	1	5	0.873148	rs4384683	50379032	18	49879059	50379059	ENSG00000187323	DCC	nonsense_mediated_decay	0.528608
GAD_CROSS	1	9	0.815105	rs11663393	50614732	18	50122821	50622821	ENSG00000187323	DCC	nonsense_mediated_decay	0.221212
GAD_CROSS	1	15	0.632541	rs56327309	50630791	18	50380791	50880791	ENSG00000187323	DCC	nonsense_mediated_decay	0.463347
GAD_CROSS	1	14	0.702638	rs17486305	50697120	18	50657127	51157127	ENSG00000187323	DCC	nonsense_mediated_decay	0.278318
GAD_CROSS	1	7	0.98965	rs7245332	52483986	18	52233986	52733986	ENSG00000041353	RAB27B	protein_coding	0.375031
GAD_CROSS	1	2	0.560808	rs2588482	53747425	18	53497425	53997425	ENSG00000201816	SNORA73	snoRNA	0.921031
GAD_CROSS	1	11	0.947771	rs2868764	44722011	20	44472011	44972011	ENSG00000124160	NCOA5	protein_coding	0.249637

### Sheet: S7C
Supplementary Table 7C. Credible sets and putative causal SNPs for major depressive disorder identified by SuSiEx fine-mapping of multi-ancestry GWAS. SNPs with posterior inclusion probability (PIP) > 0.8 are highlighted in bold.
Traits	CS_ID	CS_LENGTH	CS_PURITY	MAX_PIP_SNP	CHR	BP	START	STOP	ensembl_gene_id	hgnc_symbol	gene_biotype	MAX_PIP	POST-HOC_PROB_EUR	POST-HOC_PROB_AFR	POST-HOC_PROB_AMR	POST-HOC_PROB_EAS
MDD_EUR	2	1	1	rs10915353	1	5179735	5054026	5554026	ENSG00000231510	LINC02782	lincRNA	0.999996	1	0.301631	0.381764	0.995808
MDD_EUR	1	2	0.971163	rs2353168	1	5287159	5054026	5554026	ENSG00000231510	LINC02782	lincRNA	0.92988	1	0.261405	0.999887	0.499388
MDD_EUR	1	1	1	rs2401138	1	8704059	8248680	8748680	ENSG00000142599	RERE	protein_coding	1	1	0.273834	0.267536	0.998176
MDD_EUR	1	4	0.959334	rs77648004	1	35765084	35515084	36015084	ENSG00000146463	ZMYM4	protein_coding	0.512003	0.997358	0.499425	0.243765	0.499988
MDD_EUR	1	1	1	rs1002655	1	37192677	36942677	37442677	-	-	-	0.999183	1	0.288937	0.678796	0.805021
MDD_EUR	1	1	1	rs2076332	1	41107612	40857612	41357612	ENSG00000117016	RIMS3	protein_coding	0.971247	0.994161	0.401173	0.289882	0.234535
MDD_EUR	1	1	1	rs1361544	1	49491377	49241377	49741377	ENSG00000186094	AGBL4	protein_coding	0.99995	1	0.611453	0.23734	0.453196
MDD_EUR	1	2	0.564338	rs1534390	1	49890533	49571515	50071515	ENSG00000186094	AGBL4	protein_coding	0.932394	0.999999	0.456437	0.266916	0.824841
MDD_EUR	1	3	0.994804	rs6671257	1	50232651	49982651	50482651	ENSG00000186094	AGBL4	protein_coding	0.512623	0.999998	0.302179	0.23548	0.909215
MDD_EUR	1	1	1	rs11205679	1	50541643	50254100	50754100	ENSG00000162374	ELAVL4	protein_coding	1	1	0.264211	0.766924	0.525262
MDD_EUR	1	1	1	rs61765646	1	72723211	72473211	72973211	ENSG00000172260	NEGR1	protein_coding	0.97472	1	0.217667	0.383043	0.396015
MDD_EUR	1	1	1	rs949773	1	72937078	72915840	73415840	-	-	-	1	1	0.99864	0.284457	0.999751
MDD_EUR	1	1	1	rs35205560	1	73548996	73185629	73685629	-	-	-	0.997454	1	0.238951	0.199781	0.24991
MDD_EUR	1	2	0.946873	rs11210202	1	73767064	73517064	74017064	ENSG00000295376		lincRNA	0.925524	1	0.225904	0.642393	0.308189
MDD_EUR	1	3	0.965721	rs10890039	1	73859300	73839892	74339892	-	-	-	0.865384	1	0.273153	0.384909	0.21593
MDD_EUR	1	9	0.903888	rs6676853	1	80813113	80607014	81107014	-	-	-	0.246048	0.999994	0.424003	0.410967	0.42072
MDD_EUR	1	1	1	rs1576672	1	87922425	87631550	88131550	ENSG00000199318	RNA5SP52	rRNA	1	1	0.999965	1	0.995862
MDD_EUR	1	2	1	rs7544895	1	154754696	154506443	155006443	ENSG00000143603	KCNN3	protein_coding	0.504961	0.999003	0.260111	0.301924	0.477504
MDD_EUR	2	1	1	rs12047295	1	176094398	176073426	176573426	ENSG00000143207	RFWD2	protein_coding	1	1	0.500212	1	0.853678
MDD_EUR	1	1	1	rs12031733	1	176323426	176073426	176573426	-	-	-	0.982831	1	0.92411	0.369635	0.221834
MDD_EUR	1	2	1	rs55895634	1	181571056	181321056	181821056	ENSG00000198216	CACNA1E	protein_coding	0.508806	1	0.364291	0.763768	0.250568
MDD_EUR	1	2	0.834126	rs191859819	1	184952551	184702551	185202551	-	-	-	0.927924	0.998196	0.499711	0.499839	0.499743
MDD_EUR	1	1	1	rs10801605	1	197382342	197134426	197634426	ENSG00000134376	CRB1	protein_coding	1	1	0.481074	1	0.806095
MDD_EUR	1	1	1	rs2488398	1	197701376	197606163	198106163	ENSG00000213047	DENND1B	protein_coding	1	1	0.885858	0.236942	0.246002
MDD_EUR	1	1	1	rs12404647	1	198370899	197976059	198476059	-	-	-	1	1	0.985864	0.480505	0.240785
MDD_EUR	1	1	1	rs11120205	1	213918920	213668920	214168920	ENSG00000225233			0.978086	0.994597	0.257572	0.242135	0.498861
MDD_EUR	1	2	0.990158	rs12131852	1	214433323	214173797	214673797	-	-	-	0.689985	1	0.928022	0.384502	0.253092
MDD_EUR	2	10	0.633592	rs12124666	1	214491961	214173797	214673797	ENSG00000143499	SMYD2	protein_coding	0.708297	0.950725	0.475221	0.593933	0.512801
MDD_EUR	1	8	1	rs12759474	1	216292272	216042802	216542802	ENSG00000042781	USH2A	protein_coding	0.605494	0.999937	0.589012	0.840413	0.445509
MDD_EUR	1	21	0.879369	rs6426547	1	227004367	226765198	227265198	-	-	-	0.473599	0.999746	0.326561	0.327496	0.236006
MDD_EUR	1	1	1	rs614251	1	241806051	241556189	242056189	ENSG00000054277	OPN3	protein_coding	1	1	0.613664	0.953002	0.231021
MDD_EUR	1	1	1	rs11887908	2	22662980	22412980	22912980	ENSG00000234207	AC096570.2	lincRNA	0.998967	1	0.383959	0.89832	0.811119
MDD_EUR	1	1	1	rs1509378	2	22754466	22710181	23210181	ENSG00000233587	AC096570.1	lincRNA	0.965506	1	0.35323	0.407405	0.548539
MDD_EUR	1	5	0.988639	rs1275513	2	27370970	27120970	27620970	ENSG00000163792	TCF23	protein_coding	0.68438	0.999968	0.327991	0.219678	0.27926
MDD_EUR	1	1	1	rs13023003	2	28032137	27702235	28202235	ENSG00000171174	RBKS	protein_coding	0.999984	1	0.998249	0.81537	0.299995
MDD_EUR	2	2	1	rs4666024	2	28072979	27702235	28202235	ENSG00000171174	RBKS	protein_coding	0.903243	1	0.260066	0.774856	0.274524
MDD_EUR	1	6	0.618431	rs115267333	2	50414759	50164759	50664759	ENSG00000179915	NRXN1	protein_coding	0.597603	0.999653	0.210744	0.240555	0.499861
MDD_EUR	1	1	1	rs57390191	2	58380658	58287383	58787383	ENSG00000028116	VRK2	protein_coding	1	1	0.240003	0.229198	0.972027
MDD_EUR	1	3	0.828544	rs55899910	2	58969692	58719692	59219692	ENSG00000233723	LINC01122	lincRNA	0.715401	0.999979	0.499982	0.499965	0.499999
MDD_EUR	1	1	1	rs359247	2	60477052	60227052	60727052	-	-	-	0.978452	0.999452	0.210011	0.20239	0.262369
MDD_EUR	1	1	1	rs72813418	2	63385242	63075900	63575900	ENSG00000143951	WDPCP	protein_coding	0.99957	1	0.994276	0.998819	0.829081
MDD_EUR	2	1	1	rs4671459	2	63392872	63075900	63575900	ENSG00000143951	WDPCP	protein_coding	1	1	0.634592	0.992762	0.907383
MDD_EUR	1	9	0.846194	rs56354344	2	104989874	104722046	105222046	-	-	-	0.282733	0.999852	0.272692	0.310378	0.468902
MDD_EUR	1	1	1	rs780024	2	125052996	124802996	125302996	ENSG00000155052	CNTNAP5	protein_coding	0.993373	1	0.207939	0.372577	0.231695
MDD_EUR	1	1	1	rs13014832	2	144419427	144177710	144677710	ENSG00000075884	ARHGAP15	protein_coding	1	1	0.971363	0.984841	0.262688
MDD_EUR	1	6	0.994883	rs707126	2	157139762	156885091	157385091	-	-	-	0.269523	1	0.300982	0.333621	0.359174
MDD_EUR	1	1	1	rs4665145	2	160907869	160657869	161157869	ENSG00000153246	PLA2R1	protein_coding	0.999838	0.706963	0.407122	0.999782	0.621462
MDD_EUR	1	42	0.875988	rs56026147	2	162614089	162349506	162849506	ENSG00000144290	SLC4A10	protein_coding	0.149276	0.999984	0.496068	0.462385	0.248661
MDD_EUR	2	3	0.892624	rs76760048	2	162823836	162349506	162849506	ENSG00000144290	SLC4A10	protein_coding	0.82837	0.998399	0.499801	0.261673	0.499807
MDD_EUR	1	1	1	rs17499306	2	172547553	172503050	173003050	ENSG00000077380	DYNC1I2	protein_coding	1	1	0.907495	0.815173	0.606043
MDD_EUR	1	2	0.979726	rs13025467	2	173797297	173547297	174047297	ENSG00000091428	RAPGEF4	protein_coding	0.945813	1	0.444686	0.214804	0.499967
MDD_EUR	1	6	0.962927	rs4666994	2	185771745	185285322	185785322	ENSG00000170396	ZNF804A	protein_coding	0.350945	0.999979	0.264305	0.242384	0.31727
MDD_EUR	1	3	0.888331	rs1583050	2	185789332	185539332	186039332	ENSG00000170396	ZNF804A	protein_coding	0.933154	0.999999	0.234746	0.239682	0.298999
MDD_EUR	1	11	0.920906	rs13418032	2	198413692	197992868	198492868	ENSG00000115540	MOB4	protein_coding	0.280807	0.997297	0.264102	0.222527	0.268208
MDD_EUR	1	4	0.946548	rs2037893	2	208031796	207787797	208287797	ENSG00000118263	KLF7	protein_coding	0.669369	1	0.873193	0.254885	0.223859
MDD_EUR	1	1	1	rs7371592	2	210218601	210159802	210659802	-	-	-	1	1	0.982377	1	0.289963
MDD_EUR	1	2	0.995665	rs1439246	2	212687961	212441095	212941095	ENSG00000178568	ERBB4	protein_coding	0.497211	0.999999	0.217568	0.250442	0.3592
MDD_EUR	1	17	0.943895	rs908639	2	226315266	226033227	226533227	ENSG00000144460	NYAP2	protein_coding	0.258764	0.999777	0.346329	0.280561	0.482111
MDD_EUR	1	6	0.872011	rs4973054	2	233710713	233460713	233960713	ENSG00000204120	GIGYF2	protein_coding	0.463136	0.999889	0.721572	0.256112	0.329347
MDD_EUR	1	2	1	rs1866861	3	16868913	16612555	17112555	ENSG00000154822	PLCL2	processed_transcript	0.511006	1	0.442764	0.999999	0.31642
MDD_EUR	2	1	1	rs9876888	3	16873603	16612555	17112555	ENSG00000154822	PLCL2	processed_transcript	1	1	0.682303	1	0.502237
MDD_EUR	1	1	1	rs4315696	3	18786050	18536050	19036050	ENSG00000228956	AC144521.1	antisense	0.999991	1	0.197846	0.960595	0.230559
MDD_EUR	1	8	0.995232	rs1026888	3	43501399	43281918	43781918	ENSG00000160746	ANO10	protein_coding	0.515603	0.999676	0.543046	0.247398	0.498669
MDD_EUR	1	8	0.893804	rs9810216	3	44601616	44183774	44683774	ENSG00000196345	ZKSCAN7	protein_coding	0.315119	1	0.410943	0.25558	0.500022
MDD_EUR	1	7	0.656391	rs4499638	3	49202782	48732335	49232335	ENSG00000177352	CCDC71	protein_coding	0.329575	1	0.831834	0.277844	0.310175
MDD_EUR	1	7	0.959378	rs6783003	3	49524778	49067727	49567727	ENSG00000173402	DAG1	protein_coding	0.354954	1	0.678321	0.252973	0.304796
MDD_EUR	1	5	0.98196	rs7649428	3	49868876	49618876	50118876	ENSG00000183763	TRAIP	protein_coding	0.459768	1	0.631958	0.336134	0.626664
MDD_EUR	1	1	1	rs143336190	3	50124950	49874950	50374950	ENSG00000003756	RBM5	protein_coding	1	1	0.224622	0.840078	0.336926
MDD_EUR	1	3	0.899554	rs7634751	3	51846733	51596733	52096733	-	-	-	0.752961	0.999951	0.235267	0.228415	0.282024
MDD_EUR	1	64	0.677334	rs1010553	3	52540773	52311779	52811779	ENSG00000010327	STAB1	protein_coding	0.231665	0.999993	0.619973	0.316261	0.333261
MDD_EUR	2	5	0.990379	rs72628627	3	71321319	71071319	71571319	ENSG00000114861	FOXP1	protein_coding	0.497495	0.999342	0.217573	0.289122	0.458783
MDD_EUR	1	1	1	rs62247170	3	71536083	71071319	71571319	ENSG00000114861	FOXP1	protein_coding	1	1	0.999464	0.919364	0.5
MDD_EUR	3	1	1	rs7638354	3	71548328	71071319	71571319	ENSG00000114861	FOXP1	protein_coding	1	1	0.817105	0.970949	0.5
MDD_EUR	1	4	0.867777	rs116310555	3	71814431	71564431	72064431	-	-	-	0.375286	0.999998	0.314195	0.32526	0.358868
MDD_EUR	1	1	1	rs62268945	3	76192181	75942181	76442181	ENSG00000185008	ROBO2	protein_coding	0.997877	0.999987	0.588551	0.340434	0.272227
MDD_EUR	1	1	1	rs34700102	3	77243044	76993119	77493119	ENSG00000185008	ROBO2	protein_coding	1	1	0.25768	0.456346	0.262889
MDD_EUR	2	1	1	rs4684031	3	77281412	76993119	77493119	ENSG00000185008	ROBO2	protein_coding	0.999942	1	0.226588	0.715984	0.288085
MDD_EUR	1	2	0.969658	rs79040346	3	123347968	123097968	123597968	ENSG00000065534	MYLK	protein_coding	0.939218	0.996582	0.24266	0.728351	0.240095
MDD_EUR	1	10	0.879734	rs698982	3	157937182	157666619	158166619	ENSG00000174891	RSRC1	protein_coding	0.15493	0.999964	0.270498	0.5422	0.272005
MDD_EUR	2	1	1	rs56271847	3	167152051	166952908	167452908	-	-	-	1	1	0.27606	0.342362	0.390251
MDD_EUR	1	1	1	rs34403446	3	167202908	166952908	167452908	ENSG00000174776	WDR49	protein_coding	0.999994	1	0.25751	0.999998	0.68695
MDD_EUR	1	1	1	rs79376190	3	185769425	185519425	186019425	ENSG00000244405	ETV5	protein_coding	1	1	0.26107	0.999997	1
MDD_EUR	1	4	0.872597	rs79747952	4	59804682	59554682	60054682	-	-	-	0.654981	0.996311	0.496696	0.26942	0.496893
MDD_EUR	1	5	0.762282	rs11724765	4	80249893	79937053	80437053	ENSG00000156269	NAA11	protein_coding	0.493806	0.999941	0.214324	0.316816	0.486665
MDD_EUR	2	1	1	rs992731	4	90917853	90680982	91180982	-	-	-	0.999773	1	0.548929	0.340866	0.796835
MDD_EUR	1	1	1	rs7682709	4	90930982	90680982	91180982	-	-	-	1	1	0.349222	0.999997	0.263939
MDD_EUR	1	20	0.888342	rs79261962	4	115461109	115211109	115711109	-	-	-	0.378808	0.999195	0.277076	0.278496	0.238574
MDD_EUR	1	8	0.85131	rs72684711	4	122963578	122713578	123213578	-	-	-	0.275132	0.999998	0.494922	0.496613	0.336196
MDD_EUR	1	1	1	rs45534736	4	123388893	123138893	123638893	-	-	-	0.999815	0.999999	0.499997	0.282862	0.5
MDD_EUR	1	25	0.793824	rs4585248	4	140927388	140669083	141169083	ENSG00000196782	MAML3	protein_coding	0.104542	0.999999	0.261149	0.26292	0.430163
MDD_EUR	1	1	1	rs17611770	4	176851045	176476606	176976606	ENSG00000150625	GPM6A	protein_coding	0.992751	1	0.248957	0.228369	0.29755
MDD_EUR	1	2	0.896045	rs55993110	4	183719751	183469751	183969751	ENSG00000218336	TENM3	protein_coding	0.931404	0.999453	0.43242	0.81413	0.227385
MDD_EUR	1	1	1	rs113945996	5	7408700	7158700	7658700	ENSG00000078295	ADCY2	protein_coding	1	1	0.376539	0.603851	0.5
MDD_EUR	1	9	0.591507	rs3907625	5	30824832	30574832	31074832	-	-	-	0.308976	0.999995	0.311058	0.309293	0.283915
MDD_EUR	2	11	0.670863	rs146681787	5	50490476	50485307	50985307	-	-	-	0.730393	0.976342	0.510176	0.27643	0.497214
MDD_EUR	1	3	0.842382	rs75282042	5	50735307	50485307	50985307	-	-	-	0.551418	0.999859	0.499927	0.499254	0.49997
MDD_EUR	1	3	0.696924	rs78610240	5	50897409	50744189	51244189	-	-	-	0.674487	0.999089	0.499698	0.496517	0.499867
MDD_EUR	1	1	1	rs144727871	5	51693979	51443979	51943979	-	-	-	0.952315	0.999888	0.49932	0.491288	0.499892
MDD_EUR	1	1	1	rs12521969	5	61512846	61262846	61762846	-	-	-	0.999865	1	0.241244	0.401559	0.456186
MDD_EUR	1	1	1	rs396676	5	87515819	87353874	87853874	ENSG00000197071	AC010243.1	pseudogene	1	1	0.860831	0.459045	0.71781
MDD_EUR	1	1	1	rs13161403	5	87766961	87766604	88266604	-	-	-	1	1	0.258595	0.317189	0.998625
MDD_EUR	1	2	0.984366	rs1372502	5	103701071	103439149	103939149	-	-	-	0.906156	1	0.520993	0.397667	0.669195
MDD_EUR	1	2	1	rs12658007	5	103904034	103741476	104241476	-	-	-	0.86035	1	0.328502	0.25284	0.409371
MDD_EUR	1	11	0.635041	rs35838063	5	106985611	106735611	107235611	ENSG00000184349	EFNA5	protein_coding	0.334047	0.998319	0.316465	0.25973	0.366761
MDD_EUR	1	4	0.915114	rs6863440	5	120084621	119834621	120334621	-	-	-	0.662281	1	0.941659	0.236189	0.248336
MDD_EUR	1	1	1	rs10058773	5	124203948	124056556	124556556	-	-	-	1	1	0.37032	0.368311	0.24603
MDD_EUR	1	4	0.979094	rs2964008	5	153213439	152963439	153463439	-	-	-	0.362382	0.999997	0.184882	0.239213	0.310547
MDD_EUR	1	2	1	rs13171007	5	164468497	164218497	164718497	-	-	-	0.501355	0.999986	0.479868	0.420848	0.347754
MDD_EUR	2	1	1	rs10071347	5	166989242	166890568	167390568	ENSG00000145934	TENM2	protein_coding	0.999961	1	0.224406	1	0.351361
MDD_EUR	1	1	1	rs12188010	5	166996466	166890568	167390568	ENSG00000145934	TENM2	protein_coding	1	1	0.459998	0.253184	0.512049
MDD_EUR	1	2	0.993649	rs13191118	6	17016502	16594231	17094231	-	-	-	0.517051	1	0.234864	0.409757	0.596901
MDD_EUR	1	8	0.756017	rs9366655	6	26377385	26127385	26627385	ENSG00000186470	BTN3A2	protein_coding	0.620281	1	0.301879	0.251758	0.547208
MDD_EUR	1	4	0.853472	rs57440165	6	26843517	26593517	27093517	ENSG00000241549	GUSBP2	transcribed_unprocessed_pseudogene	0.448375	1	0.273766	0.266451	0.496394
MDD_EUR	1	3	0.944996	rs34196306	6	27425644	27094564	27594564	ENSG00000096654	ZNF184	protein_coding	0.546989	1	0.31556	0.324968	0.494217
MDD_EUR	1	15	0.508113	rs149583087	6	27912437	27465470	27965470	-	-	-	0.285952	1	0.272228	0.494773	0.530579
MDD_EUR	1	7	0.937097	rs71559067	6	27994416	27744416	28244416	-	-	-	0.419564	1	0.270811	0.383355	0.503666
MDD_EUR	1	4	0.957923	rs13208096	6	28225311	28015954	28515954	ENSG00000189134	NKAPL	protein_coding	0.31676	1	0.354611	0.37027	0.500073
MDD_EUR	1	1	1	rs9257183	6	28756008	28506008	29006008	ENSG00000235559	NOL5BP	processed_pseudogene	0.99888	1	0.499999	0.499988	0.500069
MDD_EUR	1	1	1	rs9257681	6	29254982	28915037	29415037	ENSG00000197171	OR2B4P	unprocessed_pseudogene	0.999998	1	0.236331	0.5	0.5
MDD_EUR	1	1	1	rs2023473	6	30075613	29980768	30480768	ENSG00000204616	TRIM31	protein_coding	1	1	0.5	0.5	0.5
MDD_EUR	2	1	1	rs3130399	6	30230768	29980768	30480768	-	-	-	1	1	0.5	0.5	0.5
MDD_EUR	2	1	1	rs9262146	6	30656828	30406828	30906828	ENSG00000137404	NRM	protein_coding	1	1	0.5	0.5	0.5
MDD_EUR	1	1	1	rs3095335	6	30741305	30406828	30906828	ENSG00000228022	HCG20	lincRNA	1	1	0.5	0.5	0.676631
MDD_EUR	1	4	0.594305	rs1923461	6	39984670	39734670	40234670	-	-	-	0.501803	0.999996	0.413752	0.284645	0.40409
MDD_EUR	1	1	1	rs1721409	6	40112439	40108266	40608266	-	-	-	0.992021	0.999002	0.244504	0.257433	0.315448
MDD_EUR	1	3	0.91938	rs35535237	6	50935295	50534880	51034880	-	-	-	0.6474	1	0.261826	0.358836	0.364802
MDD_EUR	1	2	1	rs9345182	6	65219722	64787533	65287533	ENSG00000188107	EYS	protein_coding	0.912323	1	0.393556	1	0.997246
MDD_EUR	2	1	1	rs1856157	6	65226322	64787533	65287533	ENSG00000188107	EYS	protein_coding	1	1	0.204753	1	0.692571
MDD_EUR	1	1	1	rs13198473	6	101337779	101087779	101587779	ENSG00000270987	MAPK1IP1L	processed_pseudogene	1	1	0.277573	0.595536	0.291695
MDD_EUR	1	1	1	rs7449942	6	103105160	102896074	103396074	-	-	-	0.999974	1	0.222721	0.979636	0.477087
MDD_EUR	1	1	1	rs263165	6	142897803	142678295	143178295	ENSG00000236366			0.988474	1	0.31257	0.21657	0.981364
MDD_EUR	1	2	0.853848	rs11756123	6	152218079	151968079	152468079	ENSG00000091831	ESR1	protein_coding	0.924463	1	0.360288	0.329111	0.520684
MDD_EUR	1	1	1	rs9356052	6	163003162	162715339	163215339	ENSG00000185345	PARK2	protein_coding	0.951772	1	0.236669	0.244939	0.296193
MDD_EUR	1	2	0.967565	rs11770148	7	1899447	1641723	2141723	ENSG00000002822	MAD1L1	protein_coding	0.933456	1	0.850486	0.492578	0.256823
MDD_EUR	1	24	0.877078	rs5016805	7	8687909	8437909	8937909	ENSG00000122584	NXPH1	protein_coding	0.12587	0.999575	0.387303	0.210318	0.484007
MDD_EUR	1	3	0.607864	rs10950392	7	12263538	11870629	12370629	ENSG00000106460	TMEM106B	protein_coding	0.527957	1	0.632194	0.417408	0.320097
MDD_EUR	1	2	0.997747	rs60954284	7	32829494	32582484	33082484	ENSG00000105778	AVL9	protein_coding	0.637218	0.99998	0.241457	0.487652	0.611002
MDD_EUR	1	1	1	rs34585801	7	37056289	36797916	37297916	ENSG00000155849	ELMO1	protein_coding	0.984575	1	0.479747	0.792043	0.25036
MDD_EUR	1	1	1	rs62460266	7	68406045	68156045	68656045	-	-	-	1	1	0.999959	0.695342	0.989676
MDD_EUR	1	1	1	rs12534903	7	73908589	73612307	74112307	ENSG00000006704	GTF2IRD1	protein_coding	1	1	0.271481	0.777309	0.221416
MDD_EUR	2	1	1	rs2253749	7	73930509	73612307	74112307	ENSG00000006704	GTF2IRD1	protein_coding	1	1	1	1	0.20977
MDD_EUR	2	1	1	rs1989903	7	114137940	113793159	114293159	ENSG00000128573	FOXP2	protein_coding	0.999997	1	0.221032	0.278773	0.201265
MDD_EUR	1	1	1	rs9969232	7	114158954	113793159	114293159	ENSG00000128573	FOXP2	protein_coding	0.999907	1	0.29667	0.327778	0.251698
MDD_EUR	1	1	1	rs4730677	7	115015115	114765115	115265115	-	-	-	1	1	0.886418	0.227631	0.398176
MDD_EUR	1	1	1	rs10267771	7	117522058	117272058	117772058	ENSG00000224136	AC007568.1	processed_pseudogene	0.973579	0.999937	0.310077	0.380191	0.427352
MDD_EUR	1	1	1	rs873377	7	121983707	121733707	122233707	ENSG00000081803	CADPS2	protein_coding	1	1	0.858221	0.759868	0.307944
MDD_EUR	1	1	1	rs2718168	7	135131349	134881349	135381349	ENSG00000080802	CNOT4	protein_coding	0.995985	0.999995	0.286288	0.243035	0.739759
MDD_EUR	1	11	0.914741	rs1072579	8	14197137	13950749	14450749	ENSG00000185053	SGCZ	protein_coding	0.224289	1	0.448702	0.253243	0.249115
MDD_EUR	1	1	1	rs1454581	8	14976832	14726574	15226574	ENSG00000185053	SGCZ	protein_coding	1	1	0.199942	0.249523	0.619333
MDD_EUR	1	6	0.992165	rs1876233	8	56306155	56066741	56566741	ENSG00000206579	XKR4	protein_coding	0.303008	1	0.248364	0.333947	0.271927
MDD_EUR	1	1	1	rs6989690	8	60479595	60260012	60760012	ENSG00000253260			1	1	0.283084	0.61903	0.999406
MDD_EUR	1	3	0.982844	rs7008736	8	65543401	65293401	65793401	ENSG00000172817	CYP7B1	protein_coding	0.497439	0.999999	0.201504	0.437583	0.264494
MDD_EUR	1	5	0.554717	rs145701644	8	87966018	87716018	88216018	ENSG00000176571	CNBD1	protein_coding	0.372933	0.998489	0.495846	0.230335	0.496898
MDD_EUR	1	14	0.696654	rs72665059	8	88220917	87970917	88470917	ENSG00000176571	CNBD1	protein_coding	0.376945	0.997267	0.51829	0.273027	0.457635
MDD_EUR	1	35	0.687578	rs117866299	8	143397010	143195097	143695097	ENSG00000171045	TSNARE1	protein_coding	0.147491	0.999338	0.305033	0.333854	0.256497
MDD_EUR	1	1	1	rs10959759	9	11390523	11020091	11520091	-	-	-	0.999987	1	0.286083	0.233136	0.499994
MDD_EUR	2	1	1	rs10125792	9	11400254	11332349	11832349	-	-	-	1	1	0.677699	0.829973	0.317244
MDD_EUR	1	1	1	rs2165864	9	11579598	11332349	11832349	-	-	-	1	1	0.240678	0.422787	0.219438
MDD_EUR	1	1	1	rs71483742	9	31210126	30995966	31495966	-	-	-	1	1	0.281779	0.295617	0.998779
MDD_EUR	1	7	0.960568	rs10973170	9	37051615	36736784	37236784	ENSG00000281649	EBLN3P	pseudogene	0.190523	1	0.218325	0.323077	0.248688
MDD_EUR	1	4	0.972576	rs10973219	9	37113815	37101348	37601348	ENSG00000233242			0.462662	1	0.255154	0.265236	0.189747
MDD_EUR	1	2	1	rs17486962	9	37151342	37144373	37644373	ENSG00000147905	ZCCHC7	protein_coding	0.866029	1	0.242652	0.244176	0.18992
MDD_EUR	2	1	1	rs308499	9	37348059	37288385	37788385	ENSG00000147905	ZCCHC7	protein_coding	1	1	0.269524	0.895367	0.998379
MDD_EUR	1	1	1	rs182543	9	37407969	37288385	37788385	-	-	-	0.999933	1	0.527657	0.209992	0.192627
MDD_EUR	1	3	1	rs34467900	9	84302010	84053026	84553026	ENSG00000196781	TLE1	protein_coding	0.738523	0.998906	0.777048	0.218109	0.602201
MDD_EUR	1	16	0.911862	rs28418339	9	98253476	97997204	98497204	ENSG00000185920	PTCH1	protein_coding	0.209104	1	0.649126	0.628726	0.354352
MDD_EUR	1	5	0.910551	rs117723312	9	108904396	108839061	109339061	-	-	-	0.299803	0.999959	0.499946	0.217944	0.499933
MDD_EUR	1	3	0.941805	rs1928984	9	119733957	119483957	119983957	ENSG00000148219	ASTN2	protein_coding	0.826521	1	0.226749	0.615643	0.474652
MDD_EUR	1	1	1	rs144557850	9	120058333	119808333	120308333	ENSG00000148219	ASTN2	protein_coding	0.976405	0.998757	0.500222	0.353465	0.499306
MDD_EUR	1	1	1	rs2149354	9	120516800	120266800	120766800	-	-	-	0.999801	1	0.235896	0.298026	0.257813
MDD_EUR	2	1	1	rs10983792	9	120549184	120266800	120766800	ENSG00000285082			1	1	0.282335	0.917606	0.300759
MDD_EUR	1	1	1	rs12336873	9	122675981	122425981	122925981	-	-	-	0.999545	1	0.300755	0.816263	0.474885
MDD_EUR	1	5	0.985823	rs10819035	9	127885234	127635234	128135234	ENSG00000173611	SCAI	protein_coding	0.509866	0.999973	0.407786	0.318651	0.34645
MDD_EUR	2	2	0.969948	rs28545754	9	140243844	140008802	140508802	ENSG00000187609	EXD3	protein_coding	0.87728	1	0.217207	0.307425	0.280904
MDD_EUR	1	5	0.9807	rs113727800	9	140258802	140008802	140508802	ENSG00000187609	EXD3	protein_coding	0.480712	1	0.397593	0.496498	0.27264
MDD_EUR	2	1	1	rs4745796	10	77537562	77376488	77876488	ENSG00000148655	C10orf11	protein_coding	0.999101	1	0.448283	0.999444	0.882281
MDD_EUR	1	1	1	rs4746339	10	77656509	77376488	77876488	ENSG00000148655	C10orf11	protein_coding	1	1	0.224048	0.745031	0.266248
MDD_EUR	1	4	0.681454	rs11596250	10	106544393	106210609	106710609	ENSG00000156395	SORCS3	protein_coding	0.662684	1	0.235786	0.22374	0.292098
MDD_EUR	1	3	0.818728	rs61867344	10	106683643	106559678	107059678	ENSG00000156395	SORCS3	protein_coding	0.709397	1	0.379899	0.404309	0.480031
MDD_EUR	1	13	0.962872	rs3750808	10	114943538	114691766	115191766	-	-	-	0.153332	0.999992	0.231109	0.255205	0.374576
MDD_EUR	1	4	0.760649	rs7084150	10	134956044	134704529	135204529	ENSG00000235264	RPL5P28	processed_pseudogene	0.568541	0.999999	0.311183	0.286764	0.449738
MDD_EUR	1	3	0.8966	rs75709474	11	370303	120303	620303	ENSG00000182272	B4GALNT4	protein_coding	0.788769	0.999759	0.290317	0.324218	0.499975
MDD_EUR	1	31	0.832604	rs79708590	11	6739841	6482908	6982908	ENSG00000254838	GVINP1	processed_transcript	0.12534	0.278002	0.276435	0.286938	0.99869
MDD_EUR	1	2	0.721745	rs7109376	11	16372431	16033003	16533003	ENSG00000110693	SOX6	protein_coding	0.829272	0.999946	0.446943	0.247951	0.49997
MDD_EUR	1	3	0.664561	rs10219275	11	27999873	27749873	28249873	-	-	-	0.938206	0.999632	0.276067	0.335345	0.322319
MDD_EUR	1	10	0.825429	rs4434991	11	28647156	28401894	28901894	-	-	-	0.326011	1	0.245401	0.277147	0.66238
MDD_EUR	1	1	1	rs2758703	11	29776269	29525167	30025167	ENSG00000254734			0.999703	1	0.394756	0.298091	0.57429
MDD_EUR	1	3	0.675386	rs3026389	11	31813529	31563529	32063529	ENSG00000007372	PAX6	protein_coding	0.846474	0.999982	0.229102	0.251949	0.264797
MDD_EUR	1	6	0.989335	rs78865122	11	32846693	32362316	32862316	ENSG00000135378	PRRG4	protein_coding	0.314466	1	0.404524	0.262646	0.5
MDD_EUR	1	2	0.917124	rs62618693	11	32956492	32706492	33206492	ENSG00000060749	QSER1	protein_coding	0.874831	1	0.499846	0.271873	0.5
MDD_EUR	2	4	0.893122	rs11039103	11	47148663	46898663	47398663	ENSG00000149179	C11orf49	protein_coding	0.923239	0.998296	0.497494	0.231729	0.589264
MDD_EUR	1	1	1	rs141947880	11	47385350	46898663	47398663	ENSG00000066336	SPI1	protein_coding	0.957259	0.997423	0.498662	0.889305	0.498227
MDD_EUR	1	4	1	rs147463152	11	47458640	47208640	47708640	ENSG00000165917	RAPSN	protein_coding	0.912231	0.999999	0.499787	0.915232	0.5
MDD_EUR	1	11	0.899051	rs11602392	11	47967647	47592315	48092315	-	-	-	0.827482	0.999999	0.494802	0.890976	0.355496
MDD_EUR	1	5	0.764778	rs11039729	11	48439140	48189140	48689140	ENSG00000182565	OR4C2P	unprocessed_pseudogene	0.368345	0.999986	0.32795	0.276802	0.239282
MDD_EUR	1	1	1	rs11039763	11	48483803	48446598	48946598	ENSG00000254925	OR4C9P	unprocessed_pseudogene	1	1	0.271209	0.999993	0.287814
MDD_EUR	1	8	0.949073	rs79249417	11	49130747	48880747	49380747	-	-	-	0.520201	0.999936	0.374575	0.253665	0.272523
MDD_EUR	1	8	0.906826	rs7932091	11	57618068	57368068	57868068	-	-	-	0.297342	1	0.241356	0.194201	0.30522
MDD_EUR	2	1	1	rs7111608	11	61046610	60861346	61361346	ENSG00000167992	VWCE	nonsense_mediated_decay	0.998531	1	0.231327	0.250201	0.235035
MDD_EUR	1	1	1	rs35723406	11	61111346	60861346	61361346	ENSG00000162144	CYB561A3	protein_coding	0.966589	1	0.460381	0.480401	0.470852
MDD_EUR	3	1	1	rs2924446	11	61260882	60861346	61361346	ENSG00000162148	PPP1R32	protein_coding	1	1	0.478669	1	0.5
MDD_EUR	1	1	1	rs174548	11	61571348	61321348	61821348	ENSG00000149485	FADS1	protein_coding	0.989609	0.999981	0.776699	0.63735	0.395156
MDD_EUR	1	1	1	rs1807304	11	63859751	63609751	64109751	ENSG00000133315	MACROD1	protein_coding	0.999555	1	0.295124	0.378219	0.809638
MDD_EUR	1	1	1	rs7127066	11	73458874	73061373	73561373	ENSG00000175582	RAB6A	protein_coding	1	1	0.233045	0.293675	0.346806
MDD_EUR	1	3	1	rs316085	11	88593326	88358787	88858787	ENSG00000168959	GRM5	protein_coding	0.474171	1	0.261009	0.466106	0.449274
MDD_EUR	2	1	1	rs496939	11	88694470	88623421	89123421	ENSG00000168959	GRM5	protein_coding	0.999603	1	0.256796	0.839181	0.282553
MDD_EUR	3	1	1	rs2155024	11	88748686	88623421	89123421	ENSG00000168959	GRM5	protein_coding	1	1	0.261391	0.999788	0.325226
MDD_EUR	1	1	1	rs10830219	11	88872509	88623421	89123421	-	-	-	1	1	0.254782	0.999983	0.95431
MDD_EUR	1	2	0.852147	rs11214475	11	112944050	112681625	113181625	ENSG00000149294	NCAM1	processed_transcript	0.651851	0.999994	0.572401	0.315961	0.322071
MDD_EUR	1	1	1	rs35277073	11	113350620	112858387	113358387	ENSG00000149295	DRD2	protein_coding	1	1	0.297423	0.232592	0.232733
MDD_EUR	1	2	1	rs4936276	11	113365141	112945141	113445141	-	-	-	0.862012	1	0.264813	0.25207	0.240722
MDD_EUR	1	2	0.717123	rs7110672	11	133315218	133103091	133603091	ENSG00000183715	OPCML	protein_coding	0.941289	1	0.231149	0.326289	0.232698
MDD_EUR	2	1	1	rs11223474	11	133318975	133103091	133603091	ENSG00000183715	OPCML	protein_coding	1	1	0.468457	1	0.546629
MDD_EUR	3	1	1	rs34538669	11	133332848	133103091	133603091	ENSG00000183715	OPCML	protein_coding	1	1	0.444927	1	0.850453
MDD_EUR	1	1	1	rs12315711	12	2346830	2096830	2596830	ENSG00000151067	CACNA1C	protein_coding	1	1	0.282365	0.245065	0.322671
MDD_EUR	1	1	1	rs11047239	12	24207780	23915907	24415907	-	-	-	1	1	0.215399	0.363108	0.268443
MDD_EUR	1	1	1	rs2056159	12	39270417	39020417	39520417	ENSG00000139117	CPNE8	protein_coding	0.999998	1	0.976068	0.244056	0.214919
MDD_EUR	1	1	1	rs17458403	12	40476876	40291034	40791034	ENSG00000151229	SLC2A13	protein_coding	1	1	0.914266	1	0.252531
MDD_EUR	1	1	1	rs2363585	12	60791165	60541165	61041165	-	-	-	1	1	0.356968	0.986514	0.219104
MDD_EUR	1	3	1	rs2363478	12	60981748	60833597	61333597	-	-	-	0.43398	1	0.930659	0.945375	0.231461
MDD_EUR	1	4	0.549637	rs1920096	12	62554918	62304918	62804918	ENSG00000198673	FAM19A2	protein_coding	0.336893	0.997619	0.35425	0.240749	0.319195
MDD_EUR	1	4	0.792672	rs11612094	12	84454558	83997859	84497859	-	-	-	0.54203	0.996098	0.498029	0.28594	0.225561
MDD_EUR	1	18	0.789145	rs2929812	12	84602247	84247937	84747937	-	-	-	0.398924	0.99995	0.741223	0.501248	0.250885
MDD_EUR	1	29	1	rs9669004	12	118729189	118575967	119075967	ENSG00000135090	TAOK3	protein_coding	0.348019	0.999959	0.325412	0.309397	0.960653
MDD_EUR	1	1	1	rs145350287	12	120907309	120667722	121167722	ENSG00000111786	SRSF9	protein_coding	0.998872	1	0.499984	0.283744	0.499985
MDD_EUR	1	1	1	rs534415	12	121192687	121113727	121613727	ENSG00000255946			1	1	0.543464	0.343932	0.764017
MDD_EUR	3	1	1	rs12579868	12	121207147	121113727	121613727	ENSG00000157837	SPPL3	protein_coding	1	1	0.999999	1	0.619646
MDD_EUR	4	1	1	rs3901854	12	121225526	121113727	121613727	ENSG00000157837	SPPL3	protein_coding	1	1	1	0.850879	0.260549
MDD_EUR	2	1	1	rs11611087	12	121267126	121113727	121613727	ENSG00000157837	SPPL3	protein_coding	0.961942	1	0.461397	0.811274	0.99995
MDD_EUR	1	2	0.841007	rs10849890	12	121902725	121699277	122199277	ENSG00000089094	KDM2B	protein_coding	0.924773	1	0.965383	0.989586	0.238241
MDD_EUR	1	49	0.851385	rs2682431	12	123703226	123453226	123953226	ENSG00000051825	MPHOSPH9	protein_coding	0.19343	0.999883	0.312452	0.823346	0.445937
MDD_EUR	4	1	1	rs2759708	13	53776098	53517633	54017633	ENSG00000225510	PCDH8P1	processed_pseudogene	0.998057	1	0.267732	0.928312	0.250592
MDD_EUR	1	1	1	rs1923770	13	53786568	53517633	54017633	-	-	-	0.999997	1	0.247395	0.592131	0.283525
MDD_EUR	2	1	1	rs34003284	13	53902876	53517633	54017633	-	-	-	1	1	0.345973	0.985721	0.270533
MDD_EUR	3	1	1	rs9536409	13	53970078	53517633	54017633	-	-	-	1	1	0.249424	0.530689	0.234691
MDD_EUR	1	1	1	rs1443918	13	54034124	53784124	54284124	-	-	-	0.998784	1	0.241498	0.252066	0.23911
MDD_EUR	1	1	1	rs9597590	13	58272421	58022421	58522421	ENSG00000118946	PCDH17	protein_coding	0.999996	1	0.601798	0.545248	0.957524
MDD_EUR	1	3	0.909839	rs341507	13	60420160	60393461	60893461	ENSG00000139734	DIAPH3	protein_coding	0.929403	1	0.283835	0.281956	0.318731
MDD_EUR	2	1	1	rs9528095	13	60861739	60393461	60893461	-	-	-	0.999996	1	0.229455	0.242665	1
MDD_EUR	1	1	1	rs61956745	13	66676018	66335796	66835796	-	-	-	0.956856	1	0.39093	0.380021	1
MDD_EUR	1	5	1	rs75630586	13	67666744	67416744	67916744	ENSG00000184226	PCDH9	protein_coding	0.476439	0.999939	0.401073	0.292789	0.420479
MDD_EUR	1	13	0.911191	rs9600257	13	74883036	74633036	75133036	-	-	-	0.250382	0.996975	0.306204	0.297177	0.331469
MDD_EUR	1	1	1	rs508502	13	80921519	80673439	81173439	-	-	-	0.979323	1	0.895801	0.989667	0.340979
MDD_EUR	1	1	1	rs7990700	13	82744744	82494744	82994744	-	-	-	1	1	0.318888	0.996291	1
MDD_EUR	1	1	1	rs61960213	13	85247556	84997556	85497556	-	-	-	1	1	0.26842	0.364346	0.258824
MDD_EUR	1	1	1	rs7326707	13	92924572	92617011	93117011	ENSG00000179399	GPC5	protein_coding	0.96831	0.999776	0.22151	0.236489	0.469243
MDD_EUR	1	4	0.982052	rs16948663	13	93996612	93768047	94268047	ENSG00000183098	GPC6	protein_coding	0.499951	1	0.293335	0.356983	0.409622
MDD_EUR	1	4	0.983168	rs116988021	13	96306160	96056160	96556160	ENSG00000247400	DNAJC3-DT	lincRNA	0.313118	0.999745	0.499907	0.26798	0.499978
MDD_EUR	1	9	0.608231	rs1950829	14	42097937	41828975	42328975	ENSG00000165379	LRFN5	protein_coding	0.565315	0.999993	0.978495	0.409356	0.427336
MDD_EUR	1	1	1	rs1957868	14	42424474	42329122	42829122	ENSG00000266500	AL138498.1	miRNA	1	1	0.400076	0.652073	0.945706
MDD_EUR	1	2	0.993101	rs17183201	14	75288697	74863506	75363506	ENSG00000119596	YLPM1	protein_coding	0.555602	1	0.499939	0.298791	0.499978
MDD_EUR	1	6	0.798053	rs8009625	14	103234373	102984396	103484396	ENSG00000259508		lincRNA	0.362243	0.999716	0.239602	0.809465	0.337776
MDD_EUR	1	1	1	rs754287	14	103997525	103747525	104247525	ENSG00000166166	TRMT61A	protein_coding	1	1	0.215566	0.995892	0.230175
MDD_EUR	1	1	1	rs12586322	14	104154882	104145926	104645926	ENSG00000126214	KLC1	protein_coding	1	1	0.232279	0.250662	0.999661
MDD_EUR	1	1	1	rs9888716	15	29850447	29600447	30100447	ENSG00000104059	FAM189A1	protein_coding	0.97958	0.999064	0.49301	0.311888	0.269126
MDD_EUR	1	1	1	rs7172178	15	37731316	37414874	37914874	-	-	-	0.999992	1	0.285854	0.444039	0.231806
MDD_EUR	4	1	1	rs28802424	15	37761910	37414874	37914874	-	-	-	1	1	0.432907	0.995201	0.229573
MDD_EUR	2	1	1	rs4924165	15	37790637	37414874	37914874	-	-	-	1	1	0.230156	0.999589	0.226805
MDD_EUR	3	1	1	rs11629907	15	37799732	37414874	37914874	-	-	-	1	1	0.254493	0.38165	0.232058
MDD_EUR	1	3	0.968214	rs962950	15	47685416	47435416	47935416	ENSG00000137872	SEMA6D	protein_coding	0.573254	1	0.271215	0.418781	0.446581
MDD_EUR	1	1	1	rs62020789	15	64079875	63654280	64154280	ENSG00000103657	HERC1	protein_coding	1	1	0.999952	1	0.5
MDD_EUR	1	7	0.663012	rs4776718	15	66369961	66119961	66619961	ENSG00000157890	MEGF11	protein_coding	0.458221	0.999992	0.277119	0.305216	0.567746
MDD_EUR	1	1	1	rs4255755	15	78138850	77733120	78233120	-	-	-	1	1	0.236146	1	1
MDD_EUR	2	1	1	rs6224	15	91423543	91176560	91676560	ENSG00000140564	FURIN	protein_coding	0.999983	1	0.32049	0.235736	0.398976
MDD_EUR	1	1	1	rs4702	15	91426560	91176560	91676560	ENSG00000140564	FURIN	protein_coding	0.982553	1	0.226772	0.248982	0.266418
MDD_EUR	1	1	1	rs57621245	16	6342632	6077201	6577201	ENSG00000078328	RBFOX1	protein_coding	0.999991	1	0.19597	0.263216	1
MDD_EUR	2	1	1	rs7196688	16	7662773	7417199	7917199	ENSG00000078328	RBFOX1	protein_coding	1	1	1	0.302024	0.255612
MDD_EUR	1	1	1	rs7195278	16	7663290	7417199	7917199	ENSG00000078328	RBFOX1	protein_coding	1	1	0.997612	0.891838	0.476763
MDD_EUR	1	2	0.796022	rs12922437	16	13803861	13553861	14053861	-	-	-	0.759837	0.999817	0.324852	0.234626	0.296591
MDD_EUR	1	1	1	rs8053346	16	18031765	17781765	18281765	ENSG00000228071	RPL7P47	processed_pseudogene	1	1	0.294015	0.992447	0.277516
MDD_EUR	1	1	1	rs11640079	16	21595106	21345106	21845106	ENSG00000252798	SCARNA6	snoRNA	0.975143	0.999333	0.261456	0.537098	0.729725
MDD_EUR	1	8	0.73877	rs62034140	16	54131995	53879153	54379153	ENSG00000140718	FTO	protein_coding	0.181654	0.999696	0.279767	0.278592	0.263569
MDD_EUR	1	1	1	rs7201994	16	60724219	60466005	60966005	-	-	-	0.999991	1	0.242952	1	0.3142
MDD_EUR	1	1	1	rs3852788	16	72225786	71765699	72265699	-	-	-	1	1	0.272045	0.992022	0.585321
MDD_EUR	1	1	1	rs4414519	16	73004035	72754035	73254035	ENSG00000140836	ZFHX3	protein_coding	0.978722	0.999868	0.402317	0.233485	0.263062
MDD_EUR	2	6	0.95669	rs17701060	16	77094513	76779097	77279097	-	-	-	0.307519	1	0.715772	0.363422	0.250129
MDD_EUR	2	8	0.911468	rs11639885	16	77119543	76918250	77418250	-	-	-	0.54159	1	0.386916	0.255108	0.330566
MDD_EUR	1	2	0.968307	rs2342343	16	77168250	76779097	77279097	-	-	-	0.944838	1	0.307371	0.914426	0.567012
MDD_EUR	1	1	1	rs9899533	17	8068045	7818045	8318045	ENSG00000220205	VAMP2	protein_coding	0.998414	0.999989	0.485623	0.201398	0.962782
MDD_EUR	1	6	0.846442	rs319768	17	31561365	31298231	31798231	ENSG00000108684	ASIC2	protein_coding	0.254367	0.999884	0.409307	0.51739	0.417274
MDD_EUR	1	13	0.776535	rs8081517	17	65845697	65595697	66095697	ENSG00000171634	BPTF	protein_coding	0.196437	0.999996	0.397981	0.247318	0.710281
MDD_EUR	1	12	0.776535	rs62084238	17	65856573	65847292	66347292	ENSG00000171634	BPTF	protein_coding	0.276913	0.99999	0.422766	0.2622	0.675358
MDD_EUR	1	1	1	rs1285248	17	77810444	77560444	78060444	ENSG00000141582	CBX4	protein_coding	0.977859	0.999958	0.287775	0.241998	0.498675
MDD_EUR	1	1	1	rs112296378	18	22707480	22457480	22957480	ENSG00000198795	ZNF521	protein_coding	0.988297	0.990883	0.49779	0.246254	0.498495
MDD_EUR	1	9	0.967873	rs76922943	18	26575341	26325341	26825341	-	-	-	0.343315	0.999982	0.435077	0.545981	0.224359
MDD_EUR	1	3	0.777202	rs28896791	18	31353423	31103423	31603423	-	-	-	0.925088	0.999989	0.245817	0.28292	0.25294
MDD_EUR	1	5	0.722064	rs6507210	18	35169497	34896366	35396366	-	-	-	0.374609	1	0.261714	0.327803	0.262135
MDD_EUR	1	5	0.879645	rs56274716	18	39276845	39057206	39557206	-	-	-	0.560355	0.999999	0.289634	0.554731	0.496058
MDD_EUR	1	1	1	rs11663393	18	50614732	50144728	50644728	ENSG00000187323	DCC	nonsense_mediated_decay	1	1	0.210134	0.456677	0.222994
MDD_EUR	1	28	0.771475	rs17488531	18	50754996	50657127	51157127	ENSG00000187323	DCC	nonsense_mediated_decay	0.114307	1	0.450236	0.333017	0.409071
MDD_EUR	1	2	0.919212	rs9319860	18	52392827	51968662	52468662	ENSG00000041353	RAB27B	protein_coding	0.867751	1	0.249056	0.213494	0.346344
MDD_EUR	1	5	0.902674	rs12966541	18	52481402	52231402	52731402	ENSG00000041353	RAB27B	protein_coding	0.643617	1	0.259482	0.251966	0.322919
MDD_EUR	1	1	1	rs12967143	18	53099012	52652885	53152885	ENSG00000196628	TCF4	protein_coding	1	1	0.368971	0.235107	0.256199
MDD_EUR	1	1	1	rs1452789	18	53115879	53099931	53599931	ENSG00000196628	TCF4	protein_coding	0.985191	1	0.254369	0.608049	0.371376
MDD_EUR	2	1	1	rs12606995	18	53121576	52652885	53152885	ENSG00000196628	TCF4	protein_coding	1	1	0.265839	0.227252	0.940218
MDD_EUR	2	2	0.916934	rs34341606	18	53269352	53213661	53713661	ENSG00000196628	TCF4	protein_coding	0.941741	1	0.254889	0.885335	0.277801
MDD_EUR	3	1	1	rs652749	18	53314500	53213661	53713661	ENSG00000196628	TCF4	protein_coding	1	1	0.5	0.26552	0.5
MDD_EUR	1	1	1	rs8097498	18	53449667	53213661	53713661	ENSG00000295415		lincRNA	1	1	0.283309	0.887049	0.60813
MDD_EUR	1	1	1	rs2048793	18	60224279	59974279	60474279	ENSG00000141664	ZCCHC2	protein_coding	0.996105	0.99957	0.355755	0.397019	0.48388
MDD_EUR	1	1	1	rs6650631	18	77566535	77316535	77816535	ENSG00000178342	KCNG2	protein_coding	0.988966	0.999881	0.23816	0.377774	0.297874
MDD_EUR	1	2	1	rs910891	20	31111505	30861505	31361505	ENSG00000197183	C20orf112	protein_coding	0.617243	1	0.646443	0.284826	0.320629
MDD_EUR	1	2	1	rs2205777	20	41969519	41766041	42266041	-	-	-	0.895846	1	0.28676	1	0.93191
MDD_EUR	1	6	0.827705	rs6131010	20	44724305	44438665	44938665	ENSG00000213820	RPL13P2	processed_pseudogene	0.287085	1	0.202836	0.457936	0.258435
MDD_EUR	1	1	1	rs6012137	20	45848022	45598022	46098022	ENSG00000101040	ZMYND8	protein_coding	0.961254	0.999998	0.402566	0.260642	0.347545
MDD_EUR	1	2	0.981924	rs17805843	20	51205902	50955902	51455902	ENSG00000234948	LINC01524	lincRNA	0.896371	1	0.289076	0.240395	0.262138
MDD_EUR	1	1	1	rs9983296	21	46502554	46252554	46752554	ENSG00000197381	ADARB1	protein_coding	0.978713	0.999751	0.189651	0.232814	0.675428
MDD_EUR	1	1	1	rs80533	22	41085969	40835969	41335969	-	-	-	0.995318	0.999983	0.58688	0.436282	0.284944
MDD_EUR	1	5	0.986521	rs5751069	22	41627775	41377775	41877775	ENSG00000100395	L3MBTL2	protein_coding	0.37299	1	0.271311	0.332923	0.262947
MDD_EUR	1	2	1	rs11090867	22	46454792	46205794	46705794	ENSG00000182257	C22orf26	protein_coding	0.911395	1	0.875164	0.41101	0.268585
Traits	CS_ID	CS_LENGTH	CS_PURITY	MAX_PIP_SNP	CHR	BP	START	STOP	ensembl_gene_id	hgnc_symbol	gene_biotype	MAX_PIP
MDD_CROSS	1	1	1	rs2401138	1	8704059	8248680	8748680	ENSG00000142599	RERE	protein_coding	1
MDD_CROSS	1	1	1	rs1002655	1	37192677	36942677	37442677	-	-	-	0.999574
MDD_CROSS	1	1	1	rs2076332	1	41107612	40857612	41357612	ENSG00000117016	RIMS3	protein_coding	0.995449
MDD_CROSS	1	1	1	rs11578524	1	49355640	49217022	49717022	ENSG00000186094	AGBL4	protein_coding	0.999944
MDD_CROSS	1	3	0.964081	rs1534390	1	49890533	49571515	50071515	ENSG00000186094	AGBL4	protein_coding	0.81815
MDD_CROSS	1	4	0.95891	rs12723839	1	50101228	49640533	50140533	ENSG00000186094	AGBL4	protein_coding	0.457871
MDD_CROSS	1	1	1	rs11205679	1	50541643	50291643	50791643	ENSG00000162374	ELAVL4	protein_coding	1
MDD_CROSS	1	3	0.889476	rs61765646	1	72723211	72473211	72973211	ENSG00000172260	NEGR1	protein_coding	0.899644
MDD_CROSS	2	1	1	rs6670428	1	73454240	72982039	73482039	-	-	-	1
MDD_CROSS	1	1	1	rs7516446	1	73466797	72982039	73482039	-	-	-	1
MDD_CROSS	1	1	1	rs35205560	1	73548996	73059082	73559082	-	-	-	0.99999
MDD_CROSS	1	3	0.921398	rs11210202	1	73767064	73517064	74017064	ENSG00000233973	RP4-598G3.1	lincRNA	0.655266
MDD_CROSS	1	2	0.971496	rs1578022	1	73944277	73839892	74339892	-	-	-	0.725737
MDD_CROSS	1	8	0.903888	rs1365753	1	80857014	80607014	81107014	-	-	-	0.330921
MDD_CROSS	1	1	1	rs4656042	1	88846367	88541820	89041820	-	-	-	0.999999
MDD_CROSS	1	2	0.994284	rs11264261	1	154756443	154506443	155006443	ENSG00000143603	KCNN3	protein_coding	0.543683
MDD_CROSS	1	1	1	rs12130029	1	164857698	164640868	165140868	ENSG00000185630	PBX1	protein_coding	0.992395
MDD_CROSS	1	1	1	rs16846478	1	173832647	173619569	174119569	ENSG00000117593	DARS2	protein_coding	0.999994
MDD_CROSS	1	1	1	rs12047295	1	176094398	175889563	176389563	ENSG00000143207	RFWD2	protein_coding	0.997578
MDD_CROSS	1	1	1	rs6697452	1	181613779	181363779	181863779	ENSG00000198216	CACNA1E	protein_coding	0.999096
MDD_CROSS	1	2	0.834126	rs191859819	1	184952551	184702551	185202551	-	-	-	0.942919
MDD_CROSS	1	12	0.516081	rs6428038	1	191070621	190820621	191320621	-	-	-	0.546023
MDD_CROSS	1	1	1	rs2224975	1	194297017	194047017	194547017	-	-	-	1
MDD_CROSS	1	2	1	rs3762381	1	198222457	197976059	198476059	ENSG00000151414	NEK7	protein_coding	0.5
MDD_CROSS	1	2	0.990158	rs12116805	1	214423797	214183323	214683323	-	-	-	0.516438
MDD_CROSS	2	15	0.528971	rs1134647	1	214492286	214183323	214683323	ENSG00000143499	SMYD2	protein_coding	0.191527
MDD_CROSS	1	1	1	rs1359291	1	216292802	216042272	216542272	ENSG00000042781	USH2A	protein_coding	0.97982
MDD_CROSS	1	1	1	rs7547071	1	227014390	226754367	227254367	-	-	-	0.974732
MDD_CROSS	2	1	1	rs652571	1	241788841	241556189	242056189	ENSG00000054277	OPN3	protein_coding	1
MDD_CROSS	1	1	1	rs614251	1	241806051	241556189	242056189	ENSG00000054277	OPN3	protein_coding	1
MDD_CROSS	1	2	0.945532	rs11887908	2	22662980	22412980	22912980	ENSG00000234207	AC096570.2	lincRNA	0.773364
MDD_CROSS	2	1	1	rs2384511	2	27152735	27120970	27620970	ENSG00000157851	DPYSL5	protein_coding	0.999888
MDD_CROSS	1	4	0.980864	rs1275513	2	27370970	27120970	27620970	ENSG00000163792	TCF23	protein_coding	0.567259
MDD_CROSS	1	12	0.706148	rs4666016	2	28037140	27784680	28284680	ENSG00000171174	RBKS	protein_coding	0.183347
MDD_CROSS	1	2	1	rs115267333	2	50414759	50164759	50664759	ENSG00000179915	NRXN1	protein_coding	0.651112
MDD_CROSS	1	1	1	rs76299584	2	51050378	50637843	51137843	ENSG00000179915	NRXN1	protein_coding	1
MDD_CROSS	1	1	1	rs57390191	2	58380658	58287383	58787383	ENSG00000028116	VRK2	protein_coding	1
MDD_CROSS	1	3	0.828544	rs55899910	2	58969692	58719692	59219692	ENSG00000233723	LINC01122	lincRNA	0.706766
MDD_CROSS	1	1	1	rs2860783	2	76767670	76513419	77013419	-	-	-	0.999994
MDD_CROSS	1	1	1	rs780024	2	125052996	124802996	125302996	ENSG00000155052	CNTNAP5	protein_coding	0.987079
MDD_CROSS	1	1	1	rs13014832	2	144419427	144177710	144677710	ENSG00000075884	ARHGAP15	protein_coding	1
MDD_CROSS	1	6	0.987829	rs68002373	2	157135091	156885091	157385091	-	-	-	0.473754
MDD_CROSS	1	1	1	rs12465631	2	161517355	161245559	161745559	-	-	-	1
MDD_CROSS	1	8	0.618747	rs1267074	2	162051573	161801573	162301573	ENSG00000136560	TANK	protein_coding	0.713837
MDD_CROSS	1	1	1	rs17499306	2	172547553	172503050	173003050	ENSG00000077380	DYNC1I2	protein_coding	1
MDD_CROSS	1	1	1	rs13025467	2	173797297	173547297	174047297	ENSG00000091428	RAPGEF4	protein_coding	0.999174
MDD_CROSS	1	1	1	rs13383386	2	184484236	184234236	184734236	-	-	-	1
MDD_CROSS	1	4	0.969637	rs13418032	2	198413692	198163692	198663692	ENSG00000115540	MOB4	protein_coding	0.518181
MDD_CROSS	1	3	0.786393	rs72968228	2	208061078	207811078	208311078	ENSG00000234902	AC007879.2	lincRNA	0.733845
MDD_CROSS	1	1	1	rs2464975	2	208497965	208181830	208681830	-	-	enhancer	0.999996
MDD_CROSS	1	13	0.686968	rs908639	2	226315266	226065266	226565266	ENSG00000144460	NYAP2	protein_coding	0.705281
MDD_CROSS	1	4	0.987317	rs10933412	2	233707226	233460713	233960713	ENSG00000204120	GIGYF2	protein_coding	0.464806
MDD_CROSS	1	1	1	rs1562518	3	2322703	2072703	2572703	ENSG00000144619	CNTN4	protein_coding	1
MDD_CROSS	1	2	0.827687	rs12631293	3	5774139	5524139	6024139	-	-	-	0.859025
MDD_CROSS	1	8	0.812265	rs11918777	3	16856216	16606216	17106216	ENSG00000154822	PLCL2	processed_transcript	0.528191
MDD_CROSS	1	8	0.967916	rs4279123	3	18764547	18514547	19014547	ENSG00000228956	AC144521.1	antisense	0.345377
MDD_CROSS	1	46	0.797699	rs75645528	3	38989151	38739151	39239151	ENSG00000168356	SCN11A	protein_coding	0.132927
MDD_CROSS	1	1	1	rs17405916	3	43309584	43251399	43751399	-	-	-	1
MDD_CROSS	1	6	0.88129	rs1920014	3	44592387	44095646	44595646	ENSG00000196345	ZKSCAN7	protein_coding	0.324095
MDD_CROSS	1	10	0.880808	rs9810216	3	44601616	44351616	44851616	ENSG00000196345	ZKSCAN7	protein_coding	0.237931
MDD_CROSS	1	3	0.940518	rs4499638	3	49202782	48710017	49210017	ENSG00000177352	CCDC71	protein_coding	0.49107
MDD_CROSS	1	7	0.96455	rs4955414	3	49317727	48960732	49460732	ENSG00000114316	USP4	protein_coding	0.228454
MDD_CROSS	1	8	0.656265	rs7374731	3	49533094	49283094	49783094	ENSG00000173402	DAG1	protein_coding	0.541747
MDD_CROSS	1	6	0.967144	rs9851930	3	49825369	49618876	50118876	ENSG00000176095	IP6K1	protein_coding	0.36945
MDD_CROSS	1	2	0.899554	rs7634751	3	51846733	51596733	52096733	ENSG00000224792	RP11-314A5.3	processed_transcript	0.845159
MDD_CROSS	1	49	0.70536	rs11130306	3	52541253	52291253	52791253	ENSG00000010327	STAB1	protein_coding	0.299917
MDD_CROSS	1	51	0.69977	rs4687663	3	52870618	52848938	53348938	ENSG00000213533	TMEM110	protein_coding	0.139392
MDD_CROSS	1	2	0.990379	rs72628627	3	71321319	71071319	71571319	ENSG00000114861	FOXP1	protein_coding	0.919356
MDD_CROSS	2	13	0.826999	rs62246017	3	71483084	71071319	71571319	ENSG00000114861	FOXP1	protein_coding	0.396582
MDD_CROSS	1	3	0.883842	rs116310555	3	71814431	71564431	72064431	-	-	-	0.577803
MDD_CROSS	1	1	1	rs62268945	3	76192181	75942181	76442181	ENSG00000185008	ROBO2	protein_coding	0.972571
MDD_CROSS	1	1	1	rs4684031	3	77281412	76988237	77488237	ENSG00000185008	ROBO2	protein_coding	1
MDD_CROSS	1	1	1	rs62264868	3	114987644	114737644	115237644	ENSG00000242880	RP11-190P13.2	lincRNA	0.998749
MDD_CROSS	1	10	0.879734	rs827139	3	158006363	157756363	158256363	ENSG00000174891	RSRC1	protein_coding	0.258282
MDD_CROSS	2	1	1	rs1193511	3	158030097	158030085	158530085	ENSG00000174891	RSRC1	protein_coding	1
MDD_CROSS	3	1	1	rs13090382	3	158034281	158030085	158530085	ENSG00000174891	RSRC1	protein_coding	1
MDD_CROSS	1	1	1	rs6772246	3	158057066	158030085	158530085	ENSG00000174891	RSRC1	protein_coding	1
MDD_CROSS	1	1	1	rs7626556	3	161719142	161469142	161969142	-	-	-	0.955733
MDD_CROSS	1	1	1	rs28403215	4	3172439	2978492	3478492	ENSG00000197386	HTT	protein_coding	1
MDD_CROSS	2	1	1	rs362314	4	3235241	2978492	3478492	ENSG00000197386	HTT	protein_coding	0.999998
MDD_CROSS	1	2	1	rs7672261	4	39931083	39681083	40181083	ENSG00000121892	PDS5A	protein_coding	0.89594
MDD_CROSS	1	17	0.967256	rs11935823	4	56455791	56205791	56705791	ENSG00000163440	PDCL2	protein_coding	0.222747
MDD_CROSS	1	4	0.872597	rs79747952	4	59804682	59554682	60054682	ENSG00000251339	RP11-506N2.1	lincRNA	0.672048
MDD_CROSS	1	4	0.663054	rs11724765	4	80249893	79999893	80499893	ENSG00000156269	NAA11	protein_coding	0.44427
MDD_CROSS	1	1	1	rs7682709	4	90930982	90680982	91180982	-	-	-	1
MDD_CROSS	2	1	1	rs73841751	4	118817352	118567352	119067352	-	-	-	1
MDD_CROSS	1	1	1	rs17515340	4	118939270	118567352	119067352	-	-	-	1
MDD_CROSS	3	1	1	rs77811172	4	119000296	118567352	119067352	ENSG00000164100	NDST3	protein_coding	0.99675
MDD_CROSS	1	10	0.596002	rs74455003	4	123180529	122846690	123346690	ENSG00000138688	KIAA1109	protein_coding	0.310134
MDD_CROSS	1	1	1	rs45534736	4	123388893	123138893	123638893	-	-	-	0.999768
MDD_CROSS	1	22	0.522946	rs6823515	4	140925403	140675403	141175403	ENSG00000196782	MAML3	protein_coding	0.136882
MDD_CROSS	1	1	1	rs55993110	4	183719751	183469751	183969751	ENSG00000218336	TENM3	protein_coding	0.959996
MDD_CROSS	1	1	1	rs113945996	5	7408700	7158700	7658700	ENSG00000078295	ADCY2	protein_coding	1
MDD_CROSS	1	8	0.591507	rs4413540	5	30814680	30564680	31064680	-	-	-	0.332866
MDD_CROSS	2	12	0.816682	rs17824608	5	50768673	50744189	51244189	-	-	-	0.27704
MDD_CROSS	1	2	0.842382	rs78610240	5	50897409	50485307	50985307	-	-	-	0.787566
MDD_CROSS	1	1	1	rs144727871	5	51693979	51443979	51943979	-	-	-	0.997779
MDD_CROSS	1	1	1	rs12521969	5	61512846	61262846	61762846	-	-	-	0.999312
MDD_CROSS	1	1	1	rs10042338	5	78431077	78181077	78681077	ENSG00000145692	BHMT	protein_coding	1
MDD_CROSS	2	1	1	rs10054122	5	78581371	78181077	78681077	ENSG00000152409	JMY	protein_coding	1
MDD_CROSS	2	1	1	rs396676	5	87515819	87364754	87864754	ENSG00000197071	AC010243.1	pseudogene	1
MDD_CROSS	1	1	1	rs78989434	5	87588172	87364754	87864754	ENSG00000247828	TMEM161B-AS1	antisense	1
MDD_CROSS	1	4	0.990862	rs113647342	5	93098071	92872754	93372754	ENSG00000113391	FAM172A	protein_coding	0.548121
MDD_CROSS	1	2	0.984366	rs1372502	5	103701071	103451071	103951071	-	-	-	0.575854
MDD_CROSS	1	2	1	rs12658451	5	103904037	103741476	104241476	ENSG00000251574	RP11-6N13.1	lincRNA	0.515228
MDD_CROSS	1	9	0.641076	rs2080942	5	107055429	106805429	107305429	ENSG00000249959	RP11-252I13.2	lincRNA	0.474103
MDD_CROSS	1	1	1	rs13355035	5	117873186	117631902	118131902	ENSG00000250891	CTD-2281M20.1	lincRNA	1
MDD_CROSS	1	5	0.904611	rs6863440	5	120084621	119834621	120334621	-	-	-	0.581238
MDD_CROSS	1	1	1	rs10058773	5	124203948	124001883	124501883	ENSG00000249261	RP11-284A20.2	lincRNA	0.992142
MDD_CROSS	1	2	0.996542	rs2926835	5	153188930	152926070	153426070	ENSG00000155511	GRIA1	protein_coding	0.530291
MDD_CROSS	1	2	0.989488	rs4441893	5	164469555	164219555	164719555	ENSG00000241956	CTC-340A15.2	antisense	0.499103
MDD_CROSS	1	5	0.994807	rs2963662	5	175850820	175600820	176100820	-	-	-	0.677018
MDD_CROSS	1	1	1	rs34742211	6	16972794	16594231	17094231	-	-	-	0.999995
MDD_CROSS	1	1	1	rs9366283	6	19243193	18993193	19493193	-	-	-	1
MDD_CROSS	1	14	0.731627	rs41266839	6	26409890	26159890	26659890	ENSG00000026950	BTN3A1	retained_intron	0.555708
MDD_CROSS	1	5	0.795962	rs57440165	6	26843517	26593517	27093517	ENSG00000241549	GUSBP2	transcribed_unprocessed_pseudogene	0.347907
MDD_CROSS	1	5	0.838404	rs13191227	6	27390115	26890866	27390866	-	-	-	0.285144
MDD_CROSS	1	4	0.944996	rs34196306	6	27425644	27094564	27594564	ENSG00000096654	ZNF184	protein_coding	0.366409
MDD_CROSS	1	5	0.508113	rs9283881	6	27715255	27465255	27965255	-	-	-	0.26469
MDD_CROSS	1	5	0.952796	rs71559067	6	27994416	27744416	28244416	-	-	-	0.686207
MDD_CROSS	1	5	0.957923	rs72854513	6	28265954	28015954	28515954	ENSG00000137338	PGBD1	protein_coding	0.543758
MDD_CROSS	1	1	1	rs4947336	6	28576143	28165601	28665601	ENSG00000232040	SCAND3	processed_transcript	0.997868
MDD_CROSS	1	1	1	rs3117141	6	29022499	28634159	29134159	-	-	-	0.999958
MDD_CROSS	1	1	1	rs389419	6	29521445	29271445	29771445	ENSG00000204681	GABBR1	protein_coding	1
MDD_CROSS	1	1	1	rs3115631	6	29986324	29736324	30236324	ENSG00000204623	ZNRD1-AS1	antisense	1
MDD_CROSS	2	1	1	rs3129697	6	30227425	29736324	30236324	ENSG00000243753	HLA-L	transcribed_unprocessed_pseudogene	1
MDD_CROSS	1	1	1	rs3095334	6	30742713	30492713	30992713	ENSG00000228022	HCG20	lincRNA	1
MDD_CROSS	1	6	0.506229	rs1923461	6	39984670	39734670	40234670	-	-	-	0.548208
MDD_CROSS	1	3	0.534455	rs2744475	6	50784880	50534880	51034880	ENSG00000008196	TFAP2B	protein_coding	0.908029
MDD_CROSS	1	25	0.658787	rs10457809	6	100984400	100689804	101189804	ENSG00000112249	ASCC3	protein_coding	0.216577
MDD_CROSS	1	1	1	rs13198473	6	101337779	101087779	101587779	ENSG00000270987	RP3-467N11.2	processed_pseudogene	1
MDD_CROSS	1	1	1	rs4533995	6	101613110	101532173	102032173	-	-	-	0.999773
MDD_CROSS	1	2	1	rs263162	6	142902131	142685915	143185915	ENSG00000236366	RP11-440G9.1	lincRNA	0.5
MDD_CROSS	1	2	0.853848	rs11756123	6	152218079	151968079	152468079	ENSG00000091831	ESR1	protein_coding	0.753218
MDD_CROSS	1	2	1	rs9356052	6	163003162	162715339	163215339	ENSG00000185345	PARK2	protein_coding	0.485043
MDD_CROSS	1	10	0.856821	rs794123	6	164708312	164442938	164942938	-	-	-	0.254547
MDD_CROSS	1	1	1	rs13205253	6	165070217	164820217	165320217	-	-	-	1
MDD_CROSS	1	2	0.906775	rs11770148	7	1899447	1649447	2149447	ENSG00000002822	MAD1L1	protein_coding	0.908718
MDD_CROSS	1	1	1	rs798542	7	2763534	2513534	3013534	ENSG00000146535	GNA12	protein_coding	0.999991
MDD_CROSS	1	1	1	rs71527468	7	4109517	3776009	4276009	ENSG00000146555	SDK1	protein_coding	1
MDD_CROSS	1	2	1	rs10950392	7	12263538	11870629	12370629	ENSG00000106460	TMEM106B	protein_coding	0.659595
MDD_CROSS	1	1	1	rs66851582	7	24742576	24492576	24992576	ENSG00000105928	DFNA5	protein_coding	0.967334
MDD_CROSS	1	2	0.997654	rs60954284	7	32829494	32579494	33079494	ENSG00000105778	AVL9	protein_coding	0.548673
MDD_CROSS	1	1	1	rs1424299	7	37047916	36797916	37297916	ENSG00000155849	ELMO1	protein_coding	0.974928
MDD_CROSS	2	1	1	rs6964013	7	37065947	36797916	37297916	ENSG00000155849	ELMO1	protein_coding	1
MDD_CROSS	1	1	1	rs62460266	7	68406045	68156045	68656045	-	-	-	1
MDD_CROSS	1	1	1	rs12534903	7	73908589	73612307	74112307	ENSG00000006704	GTF2IRD1	protein_coding	1
MDD_CROSS	1	1	1	rs55704657	7	109159444	108909444	109409444	ENSG00000234273	AC073071.1	lincRNA	1
MDD_CROSS	1	20	0.65477	rs1396172	7	110212702	109962702	110462702	-	-	-	0.315123
MDD_CROSS	1	1	1	rs79875063	7	111397014	111106846	111606846	ENSG00000128512	DOCK4	protein_coding	1
MDD_CROSS	1	9	0.950791	rs2894699	7	114059156	113809156	114309156	ENSG00000128573	FOXP2	protein_coding	0.296638
MDD_CROSS	1	1	1	rs7793877	7	114951001	114765115	115265115	-	-	-	1
MDD_CROSS	2	1	1	rs4730677	7	115015115	114765115	115265115	-	-	-	1
MDD_CROSS	1	2	0.604692	rs10267771	7	117522058	117272058	117772058	ENSG00000224136	AC007568.1	processed_pseudogene	0.928679
MDD_CROSS	1	1	1	rs873377	7	121983707	121733707	122233707	ENSG00000081803	CADPS2	protein_coding	1
MDD_CROSS	1	5	0.865267	rs10229765	7	126373998	126123998	126623998	ENSG00000179603	GRM8	protein_coding	0.272898
MDD_CROSS	1	1	1	rs62462533	7	133770621	133520621	134020621	-	-	-	0.999938
MDD_CROSS	1	1	1	rs2718168	7	135131349	134881349	135381349	ENSG00000080802	CNOT4	protein_coding	0.996211
MDD_CROSS	2	1	1	rs2272095	7	140158851	139908851	140408851	ENSG00000133606	MKRN1	protein_coding	1
MDD_CROSS	1	1	1	rs113247159	7	140182514	139908851	140408851	ENSG00000133606	MKRN1	protein_coding	1
MDD_CROSS	1	3	0.987937	rs1072579	8	14197137	13713277	14213277	ENSG00000185053	SGCZ	protein_coding	0.559176
MDD_CROSS	1	12	0.914741	rs7006178	8	14252384	13947137	14447137	ENSG00000185053	SGCZ	protein_coding	0.261
MDD_CROSS	1	6	0.979199	rs2255788	8	14626292	14376292	14876292	ENSG00000185053	SGCZ	protein_coding	0.569354
MDD_CROSS	1	1	1	rs1454581	8	14976832	14726574	15226574	ENSG00000185053	SGCZ	protein_coding	1
MDD_CROSS	1	5	0.987221	rs7004471	8	34514573	34241214	34741214	-	-	-	0.539122
MDD_CROSS	1	1	1	rs117838679	8	60510012	60260012	60760012	ENSG00000253879	RP11-379I19.3	lincRNA	0.974082
MDD_CROSS	1	4	0.567633	rs7008736	8	65543401	65293401	65793401	ENSG00000172817	CYP7B1	protein_coding	0.817446
MDD_CROSS	1	19	0.738573	rs147253871	8	88366719	88116719	88616719	ENSG00000176571	CNBD1	protein_coding	0.301997
MDD_CROSS	2	1	1	rs35445580	8	92594975	92344975	92844975	ENSG00000253901	RP11-122C21.1	lincRNA	1
MDD_CROSS	1	2	0.995649	rs843073	8	92614194	92344975	92844975	ENSG00000253901	RP11-122C21.1	lincRNA	0.828567
MDD_CROSS	1	2	0.99166	rs1012434	8	94455728	94393884	94893884	ENSG00000222416	RNA5SP274	rRNA	0.930976
MDD_CROSS	2	1	1	rs78034646	8	94643884	94393884	94893884	ENSG00000246662	LINC00535	antisense	0.999276
MDD_CROSS	1	27	0.706833	rs76193857	8	143501394	143258506	143758506	-	-	-	0.177863
MDD_CROSS	1	1	1	rs10959759	9	11390523	11024206	11524206	-	-	-	1
MDD_CROSS	2	1	1	rs11999655	9	11497211	11024206	11524206	-	-	-	1
MDD_CROSS	2	1	1	rs616906	9	13688666	13453275	13953275	-	-	enhancer	1
MDD_CROSS	1	1	1	rs524126	9	13708607	13453275	13953275	-	-	-	1
MDD_CROSS	1	5	1	rs1413174	9	31245966	30984017	31484017	-	-	-	0.420101
MDD_CROSS	1	6	0.960568	rs10973207	9	37100525	36749373	37249373	-	-	enhancer	0.267348
MDD_CROSS	1	3	0.972576	rs10973219	9	37113815	37101348	37601348	ENSG00000233242	RP11-220I1.2	antisense	0.455131
MDD_CROSS	1	2	1	rs17486962	9	37151342	37144373	37644373	ENSG00000147905	ZCCHC7	protein_coding	0.923166
MDD_CROSS	1	1	1	rs7860922	9	37394373	37318463	37818463	-	-	-	1
MDD_CROSS	1	2	1	rs34467900	9	84302010	84052010	84552010	ENSG00000196781	TLE1	protein_coding	0.626974
MDD_CROSS	1	17	0.936507	rs28418339	9	98253476	98003476	98503476	ENSG00000185920	PTCH1	protein_coding	0.206968
MDD_CROSS	1	4	0.910551	rs117723312	9	108904396	108654396	109154396	-	-	-	0.531416
MDD_CROSS	1	21	0.910315	rs7860564	9	114952087	114702087	115202087	-	-	-	0.34823
MDD_CROSS	1	3	0.91675	rs1928984	9	119733957	119483957	119983957	ENSG00000148219	ASTN2	protein_coding	0.861166
MDD_CROSS	1	1	1	rs144557850	9	120058333	119808333	120308333	ENSG00000148219	ASTN2	protein_coding	0.987578
MDD_CROSS	1	1	1	rs2149354	9	120516800	120266800	120766800	-	-	-	0.999705
MDD_CROSS	2	1	1	rs10983792	9	120549184	120266800	120766800	ENSG00000228512	RP11-281A20.2	lincRNA	1
MDD_CROSS	1	10	0.995674	rs7870430	9	121104672	120857258	121357258	-	-	-	0.187796
MDD_CROSS	1	1	1	rs12336873	9	122675981	122425981	122925981	-	-	-	0.999115
MDD_CROSS	1	4	0.98423	rs10819035	9	127885234	127635234	128135234	ENSG00000173611	SCAI	protein_coding	0.653458
MDD_CROSS	2	3	1	rs113727800	9	140258802	140015782	140515782	ENSG00000187609	EXD3	protein_coding	0.465371
MDD_CROSS	1	1	1	rs77641763	9	140265782	140015782	140515782	ENSG00000187609	EXD3	protein_coding	0.999858
MDD_CROSS	1	1	1	rs956002	10	63663741	63413741	63913741	ENSG00000150347	ARID5B	protein_coding	0.999319
MDD_CROSS	2	1	1	rs58936043	10	63674934	63413741	63913741	ENSG00000150347	ARID5B	protein_coding	0.999999
MDD_CROSS	1	1	1	rs10824347	10	77645229	77287562	77787562	ENSG00000148655	C10orf11	protein_coding	0.999998
MDD_CROSS	1	1	1	rs1474051	10	93743172	93487965	93987965	ENSG00000095564	BTAF1	protein_coding	1
MDD_CROSS	1	1	1	rs61873674	10	99799582	99569351	100069351	-	-	-	1
MDD_CROSS	1	3	0.896017	rs11596250	10	106544393	106235099	106735099	ENSG00000156395	SORCS3	protein_coding	0.754498
MDD_CROSS	1	9	0.538046	rs79855128	10	114941766	114691766	115191766	-	-	-	0.433701
MDD_CROSS	1	4	0.905784	rs2748432	10	134938590	134706044	135206044	ENSG00000197177	GPR123	protein_coding	0.4393
MDD_CROSS	1	2	0.989066	rs75709474	11	370303	120303	620303	ENSG00000182272	B4GALNT4	protein_coding	0.711713
MDD_CROSS	1	2	0.721745	rs7109376	11	16372431	16122431	16622431	ENSG00000110693	SOX6	protein_coding	0.863155
MDD_CROSS	1	3	0.936443	rs10219275	11	27999873	27749873	28249873	ENSG00000255094	RP11-406D1.2	lincRNA	0.938744
MDD_CROSS	1	10	0.818127	rs11030381	11	28599880	28397156	28897156	-	-	-	0.319307
MDD_CROSS	1	1	1	rs2758703	11	29776269	29526269	30026269	ENSG00000254734	CTD-3138F19.1	lincRNA	1
MDD_CROSS	1	3	0.675386	rs3026389	11	31813529	31563529	32063529	ENSG00000007372	PAX6	protein_coding	0.61066
MDD_CROSS	1	6	0.769123	rs79333984	11	32612316	32596693	33096693	ENSG00000149100	EIF3M	protein_coding	0.316913
MDD_CROSS	1	1	1	rs11038826	11	46259550	45822537	46322537	ENSG00000254639	CTD-2589M5.5	lincRNA	1
MDD_CROSS	1	1	1	rs141947880	11	47385350	46898663	47398663	ENSG00000066336	SPI1	protein_coding	1
MDD_CROSS	1	5	0.982652	rs147463152	11	47458640	47208640	47708640	ENSG00000165917	RAPSN	protein_coding	0.838288
MDD_CROSS	1	2	0.973825	rs11602392	11	47967647	47717647	48217647	-	-	-	0.896935
MDD_CROSS	1	7	0.766544	rs11039763	11	48483803	48061627	48561627	ENSG00000254925	OR4C9P	unprocessed_pseudogene	0.325877
MDD_CROSS	1	9	0.943098	rs79249417	11	49130747	48880747	49380747	ENSG00000255338	RP11-107P7.2	processed_pseudogene	0.529643
MDD_CROSS	1	6	0.898943	rs7932091	11	57618068	57368068	57868068	-	-	-	0.287869
MDD_CROSS	1	1	1	rs35723406	11	61111346	60898169	61398169	ENSG00000162144	CYB561A3	protein_coding	1
MDD_CROSS	1	1	1	rs174548	11	61571348	61274974	61774974	ENSG00000149485	FADS1	protein_coding	0.957343
MDD_CROSS	1	2	0.843313	rs1807304	11	63859751	63609751	64109751	ENSG00000133315	MACROD1	protein_coding	0.934745
MDD_CROSS	2	1	1	rs6483401	11	88459555	88358787	88858787	ENSG00000168959	GRM5	protein_coding	1
MDD_CROSS	1	1	1	rs12271760	11	88472271	88358787	88858787	ENSG00000168959	GRM5	protein_coding	1
MDD_CROSS	1	2	1	rs1836798	11	112931625	112681625	113181625	ENSG00000149294	NCAM1	processed_transcript	0.901473
MDD_CROSS	2	1	1	rs17601612	11	113317745	112858387	113358387	ENSG00000149295	DRD2	protein_coding	1
MDD_CROSS	1	1	1	rs35277073	11	113350620	112858387	113358387	ENSG00000149295	DRD2	protein_coding	1
MDD_CROSS	2	1	1	rs11223474	11	133318975	133103091	133603091	ENSG00000183715	OPCML	protein_coding	1
MDD_CROSS	1	1	1	rs34538669	11	133332848	133103091	133603091	ENSG00000183715	OPCML	protein_coding	0.999952
MDD_CROSS	1	1	1	rs12315711	12	2346830	2096830	2596830	ENSG00000151067	CACNA1C	protein_coding	1
MDD_CROSS	1	1	1	rs17482445	12	24182152	23802006	24302006	-	-	-	1
MDD_CROSS	2	1	1	rs17458403	12	40476876	40291034	40791034	ENSG00000151229	SLC2A13	protein_coding	1
MDD_CROSS	1	1	1	rs17461492	12	40579900	40291034	40791034	ENSG00000225342	AC079630.4	antisense	0.999102
MDD_CROSS	1	2	1	rs2363478	12	60981748	60731748	61231748	-	-	-	0.498261
MDD_CROSS	1	3	0.792672	rs11608507	12	84247859	83997859	84497859	-	-	-	0.749994
MDD_CROSS	1	24	0.746271	rs2947144	12	84624227	84352247	84852247	-	-	-	0.209815
MDD_CROSS	1	31	0.79365	rs9669004	12	118729189	118479189	118979189	ENSG00000135090	TAOK3	protein_coding	0.325307
MDD_CROSS	1	2	0.997887	rs2004910	12	121374727	121124727	121624727	-	-	-	0.528557
MDD_CROSS	1	42	0.564046	rs1727325	12	123698332	123200765	123700765	ENSG00000051825	MPHOSPH9	protein_coding	0.293286
MDD_CROSS	1	1	1	rs4759420	12	123794871	123453226	123953226	ENSG00000139697	SBNO1	protein_coding	0.989739
MDD_CROSS	1	2	0.878439	rs1322954	13	53767633	53397668	53897668	-	-	-	0.948695
MDD_CROSS	1	1	1	rs1443918	13	54034124	53784124	54284124	-	-	-	0.989709
MDD_CROSS	1	56	0.718737	rs9597590	13	58272421	58022421	58522421	ENSG00000118946	PCDH17	protein_coding	0.127632
MDD_CROSS	1	41	0.800608	rs1962922	13	58717996	58467996	58967996	-	-	-	0.336856
MDD_CROSS	1	5	0.775726	rs9538492	13	60228658	59978658	60478658	-	-	-	0.330419
MDD_CROSS	1	7	0.94231	rs9538559	13	60643461	60535511	61035511	ENSG00000139734	DIAPH3	protein_coding	0.453192
MDD_CROSS	1	2	0.88858	rs80323669	13	67610510	67360510	67860510	ENSG00000184226	PCDH9	protein_coding	0.872432
MDD_CROSS	1	1	1	rs7990700	13	82744744	82494744	82994744	-	-	-	1
MDD_CROSS	1	1	1	rs7326707	13	92924572	92674572	93174572	ENSG00000179399	GPC5	protein_coding	0.970801
MDD_CROSS	2	1	1	rs8001702	13	93137112	92674572	93174572	ENSG00000179399	GPC5	protein_coding	1
MDD_CROSS	1	7	0.680317	rs7988183	13	94003064	93753064	94253064	ENSG00000183098	GPC6	protein_coding	0.334681
MDD_CROSS	1	3	0.903468	rs116988021	13	96306160	96056160	96556160	ENSG00000247400	DNAJC3-AS1	lincRNA	0.661963
MDD_CROSS	1	1	1	rs7320065	13	96937738	96694930	97194930	ENSG00000185352	HS6ST3	protein_coding	1
MDD_CROSS	1	1	1	rs1950829	14	42097937	41847937	42347937	ENSG00000165379	LRFN5	protein_coding	1
MDD_CROSS	1	1	1	rs1957868	14	42424474	42174474	42674474	ENSG00000266500	AL138498.1	miRNA	0.999985
MDD_CROSS	2	1	1	rs1684738	14	42577696	42174474	42674474	-	-	-	1
MDD_CROSS	1	1	1	rs45599947	14	75230953	74869057	75369057	ENSG00000119596	YLPM1	protein_coding	0.958127
MDD_CROSS	1	9	0.752292	rs8008346	14	103234396	102984396	103484396	ENSG00000259508	RP11-661D19.3	lincRNA	0.328478
MDD_CROSS	1	1	1	rs11627446	14	103946450	103869701	104369701	ENSG00000075413	MARK3	protein_coding	0.988586
MDD_CROSS	3	1	1	rs754287	14	103997525	103869701	104369701	ENSG00000166166	TRMT61A	protein_coding	1
MDD_CROSS	2	1	1	rs9652403	14	104036024	103597287	104097287	ENSG00000256053	APOPT1	protein_coding	1
MDD_CROSS	1	1	1	rs8007489	14	104054572	103597287	104097287	ENSG00000256053	APOPT1	protein_coding	1
MDD_CROSS	2	1	1	rs12586322	14	104154882	104145926	104645926	ENSG00000126214	KLC1	protein_coding	1
MDD_CROSS	1	1	1	rs59021304	14	104186052	104145926	104645926	ENSG00000100711	ZFYVE21	protein_coding	1
MDD_CROSS	1	1	1	rs9888716	15	29850447	29600447	30100447	ENSG00000104059	FAM189A1	protein_coding	0.988788
MDD_CROSS	2	1	1	rs28634191	15	29879588	29600447	30100447	-	-	-	1
MDD_CROSS	1	2	0.970304	rs962950	15	47685416	47435416	47935416	ENSG00000259221	CTD-2050N2.1	antisense	0.917056
MDD_CROSS	1	10	0.804086	rs62012818	15	63904280	63654280	64154280	ENSG00000103657	HERC1	protein_coding	0.665209
MDD_CROSS	1	6	0.772742	rs4776718	15	66369961	66119961	66619961	ENSG00000157890	MEGF11	protein_coding	0.792173
MDD_CROSS	1	1	1	rs4255755	15	78138850	77740106	78240106	-	-	-	1
MDD_CROSS	1	1	1	rs6224	15	91423543	91176560	91676560	ENSG00000140564	FURIN	protein_coding	0.975006
MDD_CROSS	1	1	1	rs57621245	16	6342632	6069313	6569313	ENSG00000078328	RBFOX1	protein_coding	0.999713
MDD_CROSS	1	12	0.8058	rs905063	16	13101555	12851555	13351555	ENSG00000237515	SHISA9	protein_coding	0.481503
MDD_CROSS	1	1	1	rs1970770	16	13761304	13511304	14011304	-	-	-	0.99656
MDD_CROSS	1	1	1	rs8053346	16	18031765	17781765	18281765	ENSG00000228071	RPL7P47	processed_pseudogene	1
MDD_CROSS	1	1	1	rs11640079	16	21595106	21345106	21845106	ENSG00000252798	SCARNA6	snoRNA	0.999999
MDD_CROSS	1	1	1	rs11647703	16	50913577	50663577	51163577	ENSG00000261241	RP11-883G14.1	lincRNA	1
MDD_CROSS	1	8	0.681284	rs62034137	16	54129153	53879153	54379153	ENSG00000140718	FTO	protein_coding	0.259955
MDD_CROSS	1	8	1	rs2042439	16	72076054	71765699	72265699	ENSG00000140830	TXNL4B	protein_coding	0.428219
MDD_CROSS	1	1	1	rs17701060	16	77094513	76869543	77369543	-	-	-	0.994682
MDD_CROSS	2	1	1	rs9921831	16	82872313	82627696	83127696	ENSG00000140945	CDH13	protein_coding	0.999971
MDD_CROSS	1	1	1	rs9935254	16	82882283	82627696	83127696	ENSG00000140945	CDH13	protein_coding	0.981741
MDD_CROSS	1	1	1	rs9899533	17	8068045	7818045	8318045	ENSG00000220205	VAMP2	protein_coding	1
MDD_CROSS	1	7	0.842907	rs2346686	17	31548231	31311365	31811365	ENSG00000108684	ASIC2	protein_coding	0.371989
MDD_CROSS	1	5	0.958655	rs61676547	17	65892507	65642507	66142507	ENSG00000171634	BPTF	protein_coding	0.907214
MDD_CROSS	1	2	0.77806	rs1285248	17	77810444	77560444	78060444	ENSG00000141582	CBX4	protein_coding	0.914479
MDD_CROSS	1	3	0.723184	rs80035064	18	35146366	34896366	35396366	ENSG00000101489	CELF4	protein_coding	0.572422
MDD_CROSS	1	4	0.872483	rs72893914	18	39307206	39057206	39557206	-	-	-	0.682936
MDD_CROSS	1	1	1	rs11663393	18	50614732	50364732	50864732	ENSG00000187323	DCC	nonsense_mediated_decay	0.997031
MDD_CROSS	1	21	0.777639	rs11662416	18	50847784	50637961	51137961	ENSG00000187323	DCC	nonsense_mediated_decay	0.372458
MDD_CROSS	1	1	1	rs9319860	18	52392827	51968662	52468662	ENSG00000041353	RAB27B	protein_coding	0.976
MDD_CROSS	1	5	0.859381	rs12966541	18	52481402	52231402	52731402	ENSG00000041353	RAB27B	protein_coding	0.592598
MDD_CROSS	1	1	1	rs12967143	18	53099012	52788484	53288484	ENSG00000196628	TCF4	protein_coding	0.999999
MDD_CROSS	2	1	1	rs12606995	18	53121576	52788484	53288484	ENSG00000196628	TCF4	protein_coding	1
MDD_CROSS	3	1	1	rs12963873	18	53215142	53213661	53713661	ENSG00000196628	TCF4	protein_coding	0.972395
MDD_CROSS	2	1	1	rs652749	18	53314500	53213661	53713661	ENSG00000196628	TCF4	protein_coding	1
MDD_CROSS	1	2	0.985192	rs3943320	18	53463661	53213661	53713661	-	-	-	0.771907
MDD_CROSS	1	1	1	rs2048793	18	60224279	59974279	60474279	ENSG00000141664	ZCCHC2	protein_coding	0.998788
MDD_CROSS	1	1	1	rs6650631	18	77566535	77316535	77816535	ENSG00000267780	RP11-154H12.3	lincRNA	0.994973
MDD_CROSS	1	1	1	rs8105753	19	31927547	31677547	32177547	-	-	enhancer	0.972571
MDD_CROSS	1	1	1	rs1055218	19	47778412	47528412	48028412	ENSG00000105321	CCDC9	protein_coding	1
MDD_CROSS	1	2	1	rs910891	20	31111505	30861505	31361505	ENSG00000197183	C20orf112	protein_coding	0.5503
MDD_CROSS	1	6	0.827705	rs6131010	20	44724305	44474305	44974305	ENSG00000213820	RPL13P2	processed_pseudogene	0.250342
MDD_CROSS	1	1	1	rs6012137	20	45848022	45598022	46098022	ENSG00000101040	ZMYND8	protein_coding	0.98816
MDD_CROSS	1	2	0.981924	rs17805843	20	51205902	50955902	51455902	ENSG00000234948	RP4-723E3.1	lincRNA	0.90457
MDD_CROSS	1	8	0.867252	rs2070360	21	35826828	35576828	36076828	ENSG00000180509	KCNE1	protein_coding	0.338025
MDD_CROSS	1	1	1	rs2078727	22	23385024	23135024	23635024	-	-	-	1
MDD_CROSS	1	1	1	rs80533	22	41085969	40835969	41335969	-	-	-	0.995912
MDD_CROSS	1	8	0.943609	rs6002277	22	41582922	41332922	41832922	ENSG00000232754	RP1-85F18.6	antisense	0.721556
MDD_CROSS	1	5	0.924392	rs11090867	22	46454792	46204792	46704792	ENSG00000182257	C22orf26	protein_coding	0.333072

### Sheet: S7D
Supplementary Table 7D. Credible sets and putative causal SNPs for posttraumatic stress disorder identified by SuSiEx fine-mapping of multi-ancestry GWAS. SNPs with posterior inclusion probability (PIP) > 0.8 are highlighted in bold.
Trait	CS_ID	CS_LENGTH	CS_PURITY	MAX_PIP_SNP	CHR	BP	START	STOP	Gene id	Gene symbol	Biotype	MAX_PIP	POST-HOC_PROB_EUR	POST-HOC_PROB_AFR	POST-HOC_PROB_AMR	POST-HOC_PROB_EAS
PTSD_EUR	1	2	1	rs78201023	1	35771901	35521901	36021901	ENSG00000146463	ZMYM4	protein_coding	0.587435	1	0.5	0.347009	0.5
PTSD_EUR	2	1	1	rs113806171	1	35943079	35521901	36021901	ENSG00000142687	KIAA0319L	protein_coding	0.992728	1	0.5	0.312043	0.5
PTSD_EUR	1	7	0.754091	rs6588174	1	66367191	66117191	66617191	ENSG00000184588	PDE4B	protein_coding	0.707679	0.999378	0.545723	0.752782	0.383183
PTSD_EUR	1	129	0.773036	rs12025473	1	73448345	73198345	73698345	-	-	-	0.116882	1	0.263363	0.319712	0.50809
PTSD_EUR	1	94	0.913754	rs11210201	1	73766431	73579128	74079128	-	-	-	0.0569484	1	0.745374	0.33492	0.443779
PTSD_EUR	1	75	0.851717	rs11210215	1	73834346	73834219	74334219	-	-	-	0.0601344	1	0.629529	0.270135	0.425383
PTSD_EUR	1	22	0.808211	rs6428647	1	88844497	88584114	89084114	-	-	-	0.228583	0.999969	0.342368	0.291442	0.420398
PTSD_EUR	1	7	0.950186	rs6687953	1	112293512	112043512	112543512	ENSG00000064703	DDX20	protein_coding	0.419805	0.999639	0.609722	0.241485	0.384821
PTSD_EUR	2	1	1	rs577173	1	112443886	112043512	112543512	ENSG00000171385	KCND3	protein_coding	0.961023	0.999418	0.270299	0.233333	0.254912
PTSD_EUR	2	1	1	rs4652678	1	181725110	181495580	181995580	ENSG00000198216	CACNA1E	protein_coding	1	1	0.927474	0.982444	0.255825
PTSD_EUR	1	2	0.992831	rs199929	1	181740743	181495580	181995580	ENSG00000198216	CACNA1E	protein_coding	0.846256	1	0.300033	0.992486	0.5
PTSD_EUR	2	1	1	rs1470928	1	191154894	190834822	191334822	-	-	-	0.99974	1	0.503043	1	0.5
PTSD_EUR	1	9	1	rs1454350	1	191165171	190834822	191334822	-	-	-	0.586633	1	0.901591	1	0.568821
PTSD_EUR	1	4	0.967583	rs9287117	1	191412285	191141188	191641188	-	-	-	0.451583	1	0.303442	0.253765	0.286615
PTSD_EUR	2	1	1	rs6540807	1	214097482	213851186	214351186	ENSG00000230461	PROX1-AS1		1	1	0.315154	1	0.5
PTSD_EUR	1	1	1	rs2011374	1	214101186	213851186	214351186	ENSG00000230461	PROX1-AS1		0.996683	1	0.252421	1	0.499999
PTSD_EUR	1	11	0.994513	rs1554266	2	22430795	22180795	22680795	ENSG00000231200	AC068490.2	lincRNA	0.233749	1	0.240459	0.225119	0.2754
PTSD_EUR	1	26	0.585073	rs10496632	2	125014321	124764321	125264321	ENSG00000155052	CNTNAP5	protein_coding	0.269656	0.999993	0.302177	0.220219	0.40602
PTSD_EUR	1	13	0.93662	rs62172156	2	144243297	144013280	144513280	ENSG00000075884	ARHGAP15	protein_coding	0.146786	0.999997	0.517008	0.293973	0.49928
PTSD_EUR	1	14	0.636589	rs1267042	2	162095003	161654823	162154823	ENSG00000136560	TANK	protein_coding	0.220072	0.999457	0.307038	0.342517	0.43134
PTSD_EUR	1	2	0.978253	rs12620034	2	206199073	205949073	206449073	ENSG00000116117	PARD3B	protein_coding	0.731892	0.995339	0.263135	0.301227	0.324356
PTSD_EUR	1	14	0.927926	rs748832	3	16851202	16601202	17101202	ENSG00000154822	PLCL2	processed_transcript	0.279993	0.999999	0.276287	0.272318	0.260703
PTSD_EUR	1	43	0.94142	rs4269101	3	18763543	18533476	19033476	ENSG00000228956	AC144521.1	antisense	0.102962	0.999984	0.328834	0.414617	0.339475
PTSD_EUR	1	58	0.669154	rs6802567	3	43537085	43053400	43553400	ENSG00000160746	ANO10	protein_coding	0.0702753	1	0.316224	0.236834	0.4372
PTSD_EUR	1	4	0.996123	rs6446285	3	49626306	49135417	49635417	ENSG00000164061	BSN	protein_coding	0.642516	0.999981	0.669286	0.303023	0.464899
PTSD_EUR	1	34	0.989704	rs7431106	3	49808374	49486565	49986565	ENSG00000176095	IP6K1	protein_coding	0.0698202	1	0.85507	0.40415	0.408883
PTSD_EUR	1	3	0.997039	rs3774750	3	50208406	50178766	50678766	ENSG00000001617	SEMA3F	protein_coding	0.387592	0.999992	0.261225	0.401531	0.374354
PTSD_EUR	1	1	1	rs13091933	3	50577415	50256073	50756073	-	-	-	1	1	0.978926	1	0.5
PTSD_EUR	1	2	0.622336	rs78507955	3	71076240	71074328	71574328	ENSG00000114861	FOXP1	protein_coding	0.791101	0.498871	0.374778	0.473367	0.976321
PTSD_EUR	1	1	1	rs34811474	4	25408838	25158838	25658838	ENSG00000053900	ANAPC4	protein_coding	0.995186	0.999822	0.244798	0.258063	0.499854
PTSD_EUR	1	49	0.580026	rs10939209	4	28396337	28055313	28555313	ENSG00000250038	RP11-180C1.1	LincRNA	0.0679481	0.999974	0.320974	0.27442	0.258233
PTSD_EUR	1	2	0.987187	rs13107325	4	103188709	102938709	103438709	ENSG00000138821	SLC39A8	protein_coding	0.925086	0.994056	0.496896	0.47962	0.499496
PTSD_EUR	1	44	0.721466	rs13109433	4	140913322	140684146	141184146	ENSG00000196782	MAML3	protein_coding	0.060858	0.999864	0.346837	0.268116	0.622149
PTSD_EUR	1	13	0.98914	rs12521971	5	61505488	61255488	61755488	-	-	-	0.227491	0.99996	0.224915	0.276203	0.430728
PTSD_EUR	1	4	0.828023	rs7706791	5	92430370	92214416	92714416	-	-	-	0.915907	0.999999	0.8174	0.975721	0.500282
PTSD_EUR	1	59	0.793129	rs33817	5	103978326	103698045	104198045	ENSG00000251574	RP11-6N13.1	LincRNA	0.0665578	0.999996	0.318737	0.316824	0.312297
PTSD_EUR	1	11	0.825935	rs295017	5	106210433	105960433	106460433	ENSG00000251027	CTC-254B4.1	LincRNA	0.353576	0.9997	0.261689	0.393708	0.403868
PTSD_EUR	1	4	0.96358	rs13161115	5	107050002	106800023	107300023	ENSG00000249959	RP11		0.488991	0.999998	0.832336	0.259567	0.503686
PTSD_EUR	1	17	0.900093	rs2337138	5	139691664	139293091	139793091	-	-	-	0.383018	1	0.987217	0.386221	0.336681
PTSD_EUR	1	91	0.526572	rs177001	5	152610561	152339191	152839191	-	-	-	0.179187	0.99988	0.348005	0.244431	0.528053
PTSD_EUR	1	13	0.872079	rs11167640	5	153132306	152883722	153383722	ENSG00000155511	GRIA1	protein_coding	0.214664	0.999998	0.293293	0.248765	0.772286
PTSD_EUR	1	21	0.892968	rs10037772	5	155778744	155602065	156102065	ENSG00000170624	SGCD	protein_coding	0.358253	1	0.469451	0.391092	0.296502
PTSD_EUR	1	13	0.80143	rs11957630	5	164522821	164272821	164772821	ENSG00000241956	CTC-340A15.2	Antisense	0.291506	0.999999	0.639863	0.352354	0.281406
PTSD_EUR	1	46	0.687616	rs72844462	6	26563864	26212104	26712104	-	-	-	0.0573904	0.999908	0.298244	0.46724	0.481283
PTSD_EUR	1	23	0.874157	rs13190739	6	26587373	26574920	27074920	-	-	-	0.115592	0.999747	0.316674	0.630355	0.492431
PTSD_EUR	1	17	0.874157	rs190945449	6	26828359	26604531	27104531	-	-	-	0.201647	0.999556	0.319623	0.578446	0.49998
PTSD_EUR	2	8	0.929051	rs114495534	6	27012932	26574920	27074920	-	-	-	0.344064	0.999505	0.384123	0.347902	0.327456
PTSD_EUR	1	10	0.85022	rs17737641	6	27174557	26924557	27424557	ENSG00000174572	RP11-209A2.1	Pseudogene	0.40024	0.999998	0.497282	0.405008	0.495663
PTSD_EUR	2	17	0.579754	rs34071253	6	27391802	26924557	27424557	-	-	-	0.236439	0.999728	0.445094	0.657353	0.495034
PTSD_EUR	2	17	0.910591	rs34196306	6	27425644	27129119	27629119	ENSG00000096654	ZNF184	protein_coding	0.516965	0.999865	0.43908	0.770635	0.498215
PTSD_EUR	1	11	0.85022	rs142247005	6	27428518	27129119	27629119	ENSG00000096654	ZNF184	protein_coding	0.276888	0.999998	0.498528	0.403362	0.498445
PTSD_EUR	2	8	0.91206	rs13218875	6	27884012	27403120	27903120	ENSG00000168131	OR2B2	protein_coding	0.503329	0.999972	0.457123	0.883772	0.499603
PTSD_EUR	1	4	1	rs62620225	6	28117331	27680081	28180081	ENSG00000198315	ZKSCAN8	protein_coding	0.572482	0.999998	0.499892	0.562373	0.499912
PTSD_EUR	2	26	0.980031	rs34765154	6	28130450	27680081	28180081	ENSG00000198315	ZKSCAN8	protein_coding	0.0869521	0.999995	0.297407	0.887415	0.499952
PTSD_EUR	1	5	1	rs145130687	6	28282831	27957991	28457991	ENSG00000270326			0.3018	1	0.410953	0.506986	0.499904
PTSD_EUR	2	46	0.936846	rs34676049	6	28453618	27957991	28457991	-	-	-	0.176769	0.999999	0.344895	0.821424	0.499994
PTSD_EUR	2	33	0.955184	rs13191038	6	28482917	28232917	28732917	ENSG00000198704	GPX6	protein_coding	0.0976677	0.999999	0.317309	0.836272	0.499991
PTSD_EUR	1	10	1	rs149045429	6	28490915	28232917	28732917	ENSG00000224586	GPX5	protein_coding	0.465312	1	0.416997	0.621943	0.494827
PTSD_EUR	2	73	0.938397	rs9257267	6	28819880	28569880	29069880	-	-	-	0.0780987	1	0.288091	0.889402	0.499999
PTSD_EUR	2	27	0.943106	rs3130885	6	28939283	28932887	29432887	ENSG00000228666	KRT18P1	processed_pseudogene	0.108348	1	0.483428	0.922173	0.499505
PTSD_EUR	1	56	0.721113	rs9468464	6	28984512	28569880	29069880	-	-	-	0.0618066	1	0.454806	0.891953	0.282921
PTSD_EUR	1	67	0.672426	rs114224598	6	29165037	28739210	29239210	-	-	-	0.113447	1	0.452618	0.8003	0.275708
PTSD_EUR	2	22	0.943106	rs3130831	6	29182887	28991555	29491555	ENSG00000230598	OR2H4P	unprocessed_pseudogene	0.108734	0.999999	0.479375	0.938368	0.499301
PTSD_EUR	2	7	0.963163	rs9257800	6	29340743	29298089	29798089	ENSG00000243729	OR5V1	protein_coding	0.559557	0.999992	0.451521	0.999844	0.499257
PTSD_EUR	2	8	0.992539	rs2143668	6	29432173	29382198	29882198	ENSG00000204688	OR2H1	protein_coding	0.288347	0.999984	0.405905	0.999856	0.499365
PTSD_EUR	1	31	0.791602	rs41291774	6	29632198	29298089	29798089	ENSG00000204655	MOG	protein_coding	0.386196	1	0.315392	0.475352	0.316914
PTSD_EUR	1	2	0.979092	rs115938232	6	29725013	29675268	30175268	-	-	-	0.706662	0.999998	0.496172	0.871985	0.234023
PTSD_EUR	1	5	1	rs17186335	6	29925268	29908127	30408127	ENSG00000235290	HLA-W		0.746817	0.999812	0.471404	0.46188	0.239992
PTSD_EUR	2	8	0.904816	rs2023473	6	30075613	29675268	30175268	ENSG00000204616	TRIM31	protein_coding	0.416649	0.996163	0.451361	0.856246	0.496259
PTSD_EUR	1	8	0.949226	rs28780088	6	30114289	30063340	30563340	ENSG00000204614	TRIM40	protein_coding	0.368793	0.999821	0.376596	0.640911	0.264332
PTSD_EUR	2	14	0.737404	rs35554791	6	30591129	30341129	30841129	ENSG00000204568	MRPS18B	protein_coding	0.255843	0.997754	0.274348	0.604672	0.372959
PTSD_EUR	1	98	0.682618	rs3130661	6	30708695	30341129	30841129	ENSG00000137331	IER3	protein_coding	0.0500158	0.999103	0.535207	0.446796	0.496206
PTSD_EUR	1	1	1	rs2524142	6	31263522	30775713	31275713	ENSG00000256166			0.999992	1	1	1	0.5
PTSD_EUR	2	27	0.833467	rs140991764	6	31409677	31159677	31659677	ENSG00000206337	HCP5	sense_overlapping	0.204615	1	0.284682	0.515931	0.490091
PTSD_EUR	1	9	0.823485	rs78648104	6	50683009	50433009	50933009	ENSG00000008197	TFAP2D	protein_coding	0.926556	0.996634	0.477299	0.379689	0.356036
PTSD_EUR	1	6	1	rs7750985	6	88570405	88320405	88820405	-	-	-	0.796252	0.996639	0.274961	0.388857	0.27634
PTSD_EUR	1	110	0.892759	rs180963	6	101127213	100877213	101377213	ENSG00000112249	ASCC3	nonsense_mediated_decay	0.0364775	0.999997	0.932867	0.26575	0.261493
PTSD_EUR	1	1	1	rs1546555	6	130647994	130333306	130833306	ENSG00000164483	SAMD3	protein_coding	1	1	1	0.258899	0.5
PTSD_EUR	1	5	0.995797	rs9479138	6	152215199	151968079	152468079	ENSG00000091831	ESR1	protein_coding	0.384794	1	0.620155	0.421957	0.251986
PTSD_EUR	1	101	0.773	rs10264275	7	3597457	3306548	3806548	ENSG00000146555	SDK1	protein_coding	0.0411216	0.999811	0.28018	0.212763	0.31146
PTSD_EUR	1	85	0.760202	rs2043538	7	12253893	12018717	12518717	ENSG00000106460	TMEM106B	protein_coding	0.0473812	0.999596	0.242887	0.314518	0.304767
PTSD_EUR	1	17	0.732527	rs2390539	7	21544345	21251358	21751358	ENSG00000105866	SP4	protein_coding	0.196674	0.999992	0.988563	0.533887	0.400778
PTSD_EUR	1	6	0.985976	rs12667224	7	114024316	113525765	114025765	ENSG00000128573	FOXP2	protein_coding	0.376371	1	0.312545	0.71165	0.369813
PTSD_EUR	1	4	0.981091	rs12533005	7	114056055	113797542	114297542	ENSG00000128573	FOXP2	protein_coding	0.395109	1	0.42776	0.807997	0.28298
PTSD_EUR	1	18	0.962923	rs73204031	7	115094819	114844819	115344819	-	-	-	0.185719	0.999998	0.419199	0.375861	0.477338
PTSD_EUR	1	35	0.713304	rs41758	7	116456466	116167848	116667848	ENSG00000198898	CAPZA2	protein_coding	0.105406	0.998534	0.351891	0.409197	0.337607
PTSD_EUR	1	38	0.587336	rs10230941	7	117636111	117386111	117886111	ENSG00000234826	AC003084.2	lincRNA	0.5946	0.999559	0.326992	0.438525	0.396332
PTSD_EUR	1	17	0.995725	rs10487459	7	126378255	126126478	126626478	ENSG00000179603	GRM8	protein_coding	0.134043	0.999998	0.341944	0.307994	0.342828
PTSD_EUR	1	12	0.577458	rs77285254	8	60555094	60305094	60805094	-	-	-	0.258291	0.999579	0.235259	0.351605	0.486206
PTSD_EUR	1	1	1	rs77952793	8	60843497	60593497	61093497	-	-	-	0.964823	0.998809	0.499199	0.327938	0.4996
PTSD_EUR	1	9	0.83114	rs13278052	8	71004987	70754987	71254987	-	-	-	0.471768	0.998143	0.239163	0.279203	0.292819
PTSD_EUR	1	1	1	rs13262595	8	143316970	143066970	143566970	ENSG00000171045	TSNARE1	protein_coding	0.99954	1	0.298853	0.239903	0.499962
PTSD_EUR	1	34	0.8926	rs13290462	9	31215058	30965058	31465058	-	-	-	0.146608	0.999964	0.257253	0.462063	0.327517
PTSD_EUR	1	25	0.97965	rs950548	9	34309992	34059992	34559992	ENSG00000186638	KIF24	protein_coding	0.133594	0.999436	0.251597	0.517583	0.340777
PTSD_EUR	1	11	0.896681	rs944066	9	37011479	36777536	37277536	ENSG00000196092	PAX5	protein_coding	0.273542	0.999871	0.803252	0.421107	0.268842
PTSD_EUR	1	61	0.900794	rs10821163	9	96343060	96054656	96554656	ENSG00000197724	PHF2	protein_coding	0.163056	1	0.390339	0.408545	0.367344
PTSD_EUR	1	24	0.747339	rs67736073	9	137956040	137706040	138206040	-	-	-	0.14752	0.999542	0.252572	0.224711	0.458115
PTSD_EUR	1	15	0.508639	rs1124372	10	77561513	77311513	77811513	ENSG00000148655	C10orf11	protein_coding	0.275398	0.99951	0.544631	0.343989	0.460591
PTSD_EUR	2	4	0.523194	rs114935459	10	77675709	77311513	77811513	ENSG00000148655	C10orf11	protein_coding	0.877033	0.498109	0.971205	0.498474	0.498995
PTSD_EUR	1	49	0.586764	rs2771265	10	94055289	93805289	94305289	ENSG00000107864	CPEB3	protein_coding	0.199698	0.99974	0.396044	0.269821	0.558846
PTSD_EUR	1	14	0.793695	rs2864034	10	106677341	106427341	106927341	ENSG00000156395	SORCS3	protein_coding	0.425013	0.999903	0.344311	0.269005	0.471917
PTSD_EUR	1	1	1	rs76834025	10	123918365	123668365	124168365	ENSG00000138162	TACC2	protein_coding	0.985008	0.991998	0.297447	0.570586	0.499581
PTSD_EUR	1	52	0.930183	rs4350350	11	28650406	28409602	28909602	-	-	-	0.123877	1	0.645126	0.263321	0.360184
PTSD_EUR	1	2	0.968429	rs72882700	11	31166575	30871145	31371145	ENSG00000170959	DCDC1	nonsense_mediated_decay	0.677647	0.996119	0.377059	0.250521	0.499455
PTSD_EUR	1	38	0.814733	rs488769	11	57450720	57200720	57700720	ENSG00000156599	ZDHHC5	protein_coding	0.255472	1	0.291658	0.385946	0.458654
PTSD_EUR	1	1	1	rs559566	11	64581658	64331658	64831658	ENSG00000133895	MEN1	protein_coding	0.971686	0.998816	0.239044	0.33074	0.495701
PTSD_EUR	1	2	0.993723	rs2186710	11	112827048	112577048	113077048	ENSG00000247416	RP11		0.86418	1	0.397028	0.60681	0.483612
PTSD_EUR	1	122	0.833927	rs61905736	11	113611539	113127488	113627488	ENSG00000086827	ZW10	protein_coding	0.0304591	0.996828	0.227272	0.258218	0.499912
PTSD_EUR	1	2	0.606831	rs12273435	11	133825855	133575855	134075855	ENSG00000080854	IGSF9B	protein_coding	0.949375	0.995762	0.320865	0.291851	0.240815
PTSD_EUR	1	13	0.501302	rs10842260	12	24180799	23930799	24430799	-	-	-	0.801756	0.998009	0.238107	0.235155	0.492085
PTSD_EUR	1	78	0.900034	rs16948230	12	118714891	118493666	118993666	ENSG00000135090	TAOK3	protein_coding	0.0301484	1	0.372928	0.455148	0.310996
PTSD_EUR	1	12	0.809516	rs4296151	13	69592628	69341302	69841302	-	-	-	0.351101	0.999909	0.322006	0.649873	0.318648
PTSD_EUR	1	24	0.817596	rs2121708	14	42146572	41896572	42396572	ENSG00000165379	LRFN5	protein_coding	0.38815	0.99998	0.464098	0.245818	0.297489
PTSD_EUR	1	19	0.819069	rs57167554	14	47276324	47026324	47526324	-	-	-	0.174321	1	0.249909	0.286385	0.577842
PTSD_EUR	1	12	0.882973	rs10151752	14	58749426	58547953	59047953	ENSG00000180189	HMGB1P14	processed_pseudogene	0.351252	0.999394	0.244747	0.272966	0.406701
PTSD_EUR	1	10	0.871045	rs11624765	14	69749097	69499097	69999097	ENSG00000100626	GALNT16	protein_coding	0.240089	0.999979	0.256127	0.277086	0.312238
PTSD_EUR	1	53	0.69656	rs72702792	14	103279303	103120119	103620119	ENSG00000131323	TRAF3	protein_coding	0.185243	0.999998	0.348584	0.259946	0.442742
PTSD_EUR	1	1	1	rs12903563	15	78033735	77814664	78314664	ENSG00000169783	LINGO1	protein_coding	0.999626	1	0.517722	0.221901	0.499807
PTSD_EUR	2	3	1	rs28537849	15	78039977	77814664	78314664	ENSG00000169783	LINGO1	protein_coding	0.519912	1	0.292038	0.443676	0.5
PTSD_EUR	1	3	0.939896	rs7177338	15	91428636	91178636	91678636	ENSG00000140564	FURIN	protein_coding	0.751884	1	0.243801	0.232719	0.235931
PTSD_EUR	1	8	0.750538	rs1861188	16	6319505	6069505	6569505	ENSG00000078328	RBFOX1	protein_coding	0.819965	0.993303	0.423594	0.26039	0.442291
PTSD_EUR	1	22	0.665101	rs9931205	16	60735820	60485820	60985820	-	-	-	0.118462	0.99868	0.249311	0.467079	0.340715
PTSD_EUR	1	171	0.755335	rs62065445	17	43565840	43315840	43815840	ENSG00000225190	PLEKHM1	protein_coding	0.0859123	1	0.259783	0.214313	0.499843
PTSD_EUR	1	317	0.879944	rs62063678	17	44129949	44105602	44605602	ENSG00000120071	KANSL1	protein_coding	0.17622	0.999998	0.302301	0.300203	0.5
PTSD_EUR	1	26	0.740473	rs199526	17	44847707	44597707	45097707	ENSG00000108379	WNT3	protein_coding	0.528642	0.999992	0.286563	0.402645	0.439009
PTSD_EUR	1	71	0.975933	rs61067468	17	65866035	65697640	66197640	ENSG00000171634	BPTF	protein_coding	0.0787747	1	0.338739	0.318298	0.253803
PTSD_EUR	1	18	0.890789	rs7243332	18	26570584	26320584	26820584	-	-	-	0.452851	0.999823	0.284485	0.441015	0.362148
PTSD_EUR	1	10	0.977359	rs6507596	18	42716849	42516236	43016236	ENSG00000267101			0.852942	0.903507	0.707302	0.814636	0.489807
PTSD_EUR	1	4	0.932364	rs4632195	18	50746748	50496748	50996748	ENSG00000187323	DCC	nonsense_mediated_decay	0.771857	1	0.363522	0.5	0.421197
PTSD_EUR	2	1	1	rs17411339	18	50807359	50496748	50996748	ENSG00000187323	DCC	nonsense_mediated_decay	0.989156	1	0.331125	0.5	0.437267
PTSD_EUR	1	24	0.803464	rs72925341	18	50827476	50805069	51305069	ENSG00000187323	DCC	nonsense_mediated_decay	0.167778	1	0.2771	0.5	0.705269
PTSD_EUR	1	8	0.846648	rs1452787	18	53207207	52832974	53332974	ENSG00000196628	TCF4	protein_coding	0.389533	0.99873	0.293242	0.770128	0.475396
PTSD_EUR	1	13	0.599546	rs1031831	18	53347258	52957207	53457207	-	-	-	0.406222	0.999169	0.278753	0.851522	0.464986
PTSD_EUR	1	17	0.659677	rs6032660	20	44730245	44480245	44980245	ENSG00000213820	RPL13P2	processed_pseudogene	0.155715	0.99993	0.376778	0.530011	0.287762
PTSD_EUR	1	27	0.807086	rs5753327	22	31207518	30963097	31463097	ENSG00000184792	OSBP2	protein_coding	0.0833989	0.999189	0.222175	0.274627	0.301474
Trait	CS_ID	CS_LENGTH	CS_PURITY	MAX_PIP_SNP	CHR	BP	START	STOP	Gene id	Gene symbol	Biotype	MAX_PIP
PTSD_CROSS	2	1	1	rs72657988	1	35688541	35521901	36021901	-	-	enhancer	0.999998
PTSD_CROSS	1	2	1	rs34924462	1	35847032	35521901	36021901	ENSG00000146463	ZMYM4	protein_coding	0.940877
PTSD_CROSS	1	3	0.802236	rs144798302	1	36254772	36004772	36504772	-	-	-	0.476291
PTSD_CROSS	1	122	0.753564	rs12025473	1	73448345	73198345	73698345	-	-	-	0.0983299
PTSD_CROSS	1	103	0.913754	rs11210201	1	73766431	73516431	74016431	-	-	-	0.0514582
PTSD_CROSS	1	90	0.913754	rs1923206	1	73799968	73782534	74282534	ENSG00000233973	RP4-598G3.1	lincRNA	0.0480695
PTSD_CROSS	1	22	0.863892	rs10754318	1	88837917	88587917	89087917	-	-	-	0.287157
PTSD_CROSS	2	51	0.563708	rs61767083	1	89052758	88587917	89087917	ENSG00000237505	RP11-76N22.2	antisense	0.0758123
PTSD_CROSS	1	8	0.930601	rs6687953	1	112293512	112043512	112543512	ENSG00000064703	DDX20	protein_coding	0.351279
PTSD_CROSS	2	1	1	rs577173	1	112443886	112043512	112543512	ENSG00000171385	KCND3	protein_coding	0.985273
PTSD_CROSS	1	8	0.940111	rs199932	1	181745580	181495580	181995580	ENSG00000198216	CACNA1E	protein_coding	0.247608
PTSD_CROSS	1	1	1	rs9887937	1	191260946	190834822	191334822	-	-	-	0.983478
PTSD_CROSS	1	27	0.860338	rs9287117	1	191412285	191162285	191662285	-	-	-	0.539129
PTSD_CROSS	1	1	1	rs6540807	1	214097482	213851186	214351186	ENSG00000230461	PROX1-AS1	antisense	1
PTSD_CROSS	2	1	1	rs2011374	1	214101186	213851186	214351186	ENSG00000230461	PROX1-AS1	antisense	0.995178
PTSD_CROSS	1	10	0.677215	rs7419021	1	214502374	214252374	214752374	ENSG00000143499	SMYD2	protein_coding	0.365964
PTSD_CROSS	1	32	0.787764	rs9287655	2	15385484	15135484	15635484	ENSG00000151779	NBAS	protein_coding	0.23586
PTSD_CROSS	1	14	0.971335	rs1554266	2	22430795	22180795	22680795	ENSG00000231200	AC068490.2	lincRNA	0.330022
PTSD_CROSS	1	1	1	rs6718978	2	27161591	26987614	27487614	ENSG00000157851	DPYSL5	protein_coding	0.999995
PTSD_CROSS	1	27	0.961934	rs1529290	2	125004522	124754522	125254522	ENSG00000155052	CNTNAP5	protein_coding	0.233396
PTSD_CROSS	1	44	0.511969	rs6430728	2	138308918	138058918	138558918	ENSG00000144229	THSD7B	protein_coding	0.23247
PTSD_CROSS	2	1	1	rs2890714	2	144127612	144013280	144513280	ENSG00000075884	ARHGAP15	protein_coding	1
PTSD_CROSS	1	25	0.562391	rs10191758	2	144263280	144013280	144513280	ENSG00000075884	ARHGAP15	protein_coding	0.141631
PTSD_CROSS	1	15	0.830104	rs197261	2	161904823	161654823	162154823	ENSG00000232337	AC009313.2	processed_pseudogene	0.193748
PTSD_CROSS	1	2	0.978253	rs12620034	2	206199073	205949073	206449073	ENSG00000116117	PARD3B	protein_coding	0.830199
PTSD_CROSS	1	12	0.812265	rs6800583	3	16851755	16601755	17101755	ENSG00000154822	PLCL2	processed_transcript	0.540614
PTSD_CROSS	1	33	0.952687	rs4532156	3	18783476	18533476	19033476	ENSG00000228956	AC144521.1	antisense	0.0885487
PTSD_CROSS	1	58	0.673306	rs60971695	3	43296737	43046737	43546737	-	-	-	0.0720601
PTSD_CROSS	1	30	0.71896	rs7651078	3	43499018	43313334	43813334	ENSG00000160746	ANO10	protein_coding	0.10762
PTSD_CROSS	1	29	0.991757	rs7431106	3	49808374	49558374	50058374	ENSG00000176095	IP6K1	protein_coding	0.124414
PTSD_CROSS	1	8	0.993814	rs695238	3	49869158	49839690	50339690	ENSG00000183763	TRAIP	protein_coding	0.263684
PTSD_CROSS	1	2	1	rs13059311	3	50216421	50186716	50686716	ENSG00000001617	SEMA3F	protein_coding	0.521401
PTSD_CROSS	1	1	1	rs13091933	3	50577415	50256073	50756073	-	-	enhancer	1
PTSD_CROSS	1	14	0.816086	rs1541903	3	71324328	71074328	71574328	ENSG00000114861	FOXP1	protein_coding	0.2962
PTSD_CROSS	1	15	0.870928	rs28645478	3	117626946	117376946	117876946	ENSG00000239268	RP11-384F7.2	lincRNA	0.171521
PTSD_CROSS	1	8	0.740261	rs28758576	3	135602459	135352459	135852459	-	-	-	0.717226
PTSD_CROSS	1	1	1	rs34811474	4	25408838	25158838	25658838	ENSG00000053900	ANAPC4	protein_coding	0.981645
PTSD_CROSS	1	1	1	rs769660	4	140870359	140663322	141163322	ENSG00000196782	MAML3	protein_coding	0.999881
PTSD_CROSS	1	13	0.98914	rs7710965	5	61504546	61254546	61754546	-	-	-	0.121798
PTSD_CROSS	1	8	0.750062	rs7706791	5	92430370	92180370	92680370	-	-	-	0.899934
PTSD_CROSS	1	16	0.965996	rs1421666	5	103908410	103640096	104140096	ENSG00000251574	RP11-6N13.1	lincRNA	0.103901
PTSD_CROSS	2	1	1	rs396755	5	104022239	103640096	104140096	ENSG00000251574	RP11-6N13.1	lincRNA	1
PTSD_CROSS	1	10	0.807337	rs295017	5	106210433	105960433	106460433	ENSG00000251027	CTC-254B4.1	lincRNA	0.467859
PTSD_CROSS	1	5	0.956939	rs13161115	5	107050002	106800002	107300002	ENSG00000249959	RP11-252I13.2	lincRNA	0.461396
PTSD_CROSS	1	1	1	rs2337138	5	139691664	139441664	139941664	-	-	enhancer	0.999058
PTSD_CROSS	1	4	0.998	rs2563283	5	140105978	139963796	140463796	ENSG00000202515	VTRNA1-3	misc_RNA	0.401151
PTSD_CROSS	1	1	1	rs4257818	5	152589191	152339191	152839191	ENSG00000249484	AC091969.1	lincRNA	0.972719
PTSD_CROSS	1	3	0.709826	rs13168358	5	153133722	152868443	153368443	ENSG00000155511	GRIA1	protein_coding	0.478058
PTSD_CROSS	1	17	0.733283	rs10037772	5	155778744	155528744	156028744	ENSG00000170624	SGCD	protein_coding	0.660665
PTSD_CROSS	1	13	0.648144	rs11957630	5	164522821	164272821	164772821	ENSG00000241956	CTC-340A15.2	antisense	0.285677
PTSD_CROSS	1	101	0.672555	rs35627490	6	26462104	26212104	26712104	ENSG00000112763	BTN2A1	protein_coding	0.0485865
PTSD_CROSS	1	31	0.752298	rs34244947	6	26761745	26511745	27011745	-	-	-	0.0789433
PTSD_CROSS	2	4	0.95979	rs144977683	6	26854531	26511745	27011745	ENSG00000241549	GUSBP2	transcribed_unprocessed_pseudogene	0.838105
PTSD_CROSS	1	6	0.923933	rs144813177	6	27102578	26604531	27104531	ENSG00000124635	HIST1H2BJ	protein_coding	0.414653
PTSD_CROSS	1	9	0.655694	rs17737641	6	27174557	26924557	27424557	ENSG00000174572	RP11-209A2.1	processed_pseudogene	0.436559
PTSD_CROSS	2	13	0.921414	rs13191227	6	27390115	26924557	27424557	-	-	-	0.289676
PTSD_CROSS	1	9	0.61401	rs142247005	6	27428518	27140115	27640115	ENSG00000096654	ZNF184	protein_coding	0.288639
PTSD_CROSS	2	11	0.91206	rs61742093	6	27879982	27403120	27903120	ENSG00000168131	OR2B2	protein_coding	0.289555
PTSD_CROSS	2	26	0.980031	rs138234416	6	27992898	27680081	28180081	-	-	-	0.0598979
PTSD_CROSS	1	4	0.83924	rs62620225	6	28117331	27680081	28180081	ENSG00000198315	ZKSCAN8	protein_coding	0.538954
PTSD_CROSS	1	3	0.935857	rs56057304	6	28207991	27742898	28242898	ENSG00000187626	ZKSCAN4	protein_coding	0.740833
PTSD_CROSS	1	1	1	rs116537337	6	28339478	27957991	28457991	ENSG00000189298	ZKSCAN3	protein_coding	1
PTSD_CROSS	2	44	0.936783	rs34546986	6	28362309	27957991	28457991	ENSG00000158691	ZSCAN12	protein_coding	0.0662125
PTSD_CROSS	1	1	1	rs149045429	6	28490915	28112309	28612309	ENSG00000224586	GPX5	protein_coding	1
PTSD_CROSS	1	3	0.899024	rs139410431	6	28537908	28527991	29027991	ENSG00000232040	SCAND3	protein_coding	0.484869
PTSD_CROSS	1	3	0.951824	rs114741805	6	28777991	28552149	29052149	-	-	enhancer	0.452398
PTSD_CROSS	2	10	0.947717	rs3118357	6	28802149	28527991	29027991	ENSG00000225173	XXbac-BPG308K3.5	lincRNA	0.205708
PTSD_CROSS	1	1	1	rs9468500	6	29210998	28960998	29460998	ENSG00000232505	XXbac-BPG308J9.3	lincRNA	0.999987
PTSD_CROSS	2	4	0.963126	rs3117427	6	29274136	28960998	29460998	ENSG00000204695	OR14J1	protein_coding	0.68412
PTSD_CROSS	2	1	1	rs926552	6	29548089	29298089	29798089	ENSG00000204681	GABBR1	protein_coding	0.988041
PTSD_CROSS	1	8	0.830695	rs29242	6	29598869	29298089	29798089	ENSG00000204681	GABBR1	protein_coding	0.242654
PTSD_CROSS	1	1	1	rs28780084	6	30081742	29810952	30310952	ENSG00000204616	TRIM31	protein_coding	0.975349
PTSD_CROSS	2	9	0.978608	rs3130394	6	30195059	29810952	30310952	-	-	-	0.289551
PTSD_CROSS	3	5	0.96464	rs28752957	6	31305783	31081255	31581255	-	-	-	0.347936
PTSD_CROSS	1	11	0.847131	rs111301312	6	31322108	31081255	31581255	ENSG00000234745	HLA-B	protein_coding	0.166321
PTSD_CROSS	2	10	0.815292	rs3094012	6	31434520	31081255	31581255	ENSG00000206337	HCP5	sense_overlapping	0.60469
PTSD_CROSS	2	5	0.847131	rs2905741	6	31452292	31370520	31870520	-	-	-	0.38413
PTSD_CROSS	1	6	0.833497	rs3117582	6	31620520	31370520	31870520	ENSG00000204463	BAG6	protein_coding	0.438276
PTSD_CROSS	1	105	0.892759	rs180963	6	101127213	100877213	101377213	ENSG00000112249	ASCC3	nonsense_mediated_decay	0.0396721
PTSD_CROSS	1	7	0.942747	rs9479138	6	152215199	151968079	152468079	ENSG00000091831	ESR1	protein_coding	0.303284
PTSD_CROSS	1	26	0.644892	rs868754	7	2033780	1783780	2283780	ENSG00000002822	MAD1L1	protein_coding	0.26683
PTSD_CROSS	1	92	0.781759	rs10264275	7	3597457	3347457	3847457	ENSG00000146555	SDK1	protein_coding	0.0753907
PTSD_CROSS	1	44	0.97674	rs6460896	7	12252659	12003893	12503893	ENSG00000106460	TMEM106B	protein_coding	0.073848
PTSD_CROSS	1	1	1	rs4722031	7	21481971	21231971	21731971	ENSG00000105866	SP4	protein_coding	0.966455
PTSD_CROSS	1	19	0.748121	rs2470937	7	104579775	104329775	104829775	ENSG00000237513	RP11-325F22.2	lincRNA	0.200607
PTSD_CROSS	1	4	0.997916	rs10953470	7	104871892	104644341	105144341	ENSG00000135250	SRPK2	protein_coding	0.540483
PTSD_CROSS	1	5	0.979144	rs10228494	7	114083550	113833550	114333550	ENSG00000128573	FOXP2	protein_coding	0.403747
PTSD_CROSS	1	18	0.940893	rs73204031	7	115094819	114844819	115344819	-	-	-	0.198164
PTSD_CROSS	1	30	0.713304	rs41758	7	116456466	116266925	116766925	ENSG00000198898	CAPZA2	protein_coding	0.119801
PTSD_CROSS	1	47	0.585468	rs10230941	7	117636111	117386111	117886111	ENSG00000234826	AC003084.2	lincRNA	0.367198
PTSD_CROSS	1	1	1	rs7796015	7	124521146	124271146	124771146	ENSG00000128513	POT1	protein_coding	0.993819
PTSD_CROSS	1	14	0.997852	rs10241618	7	126376478	126126478	126626478	ENSG00000179603	GRM8	protein_coding	0.146852
PTSD_CROSS	1	101	0.717567	rs2244700	7	133987374	133589961	134089961	ENSG00000205060	SLC35B4	protein_coding	0.0269684
PTSD_CROSS	1	3	0.677522	rs77952793	8	60843497	60593497	61093497	-	-	-	0.86935
PTSD_CROSS	1	1	1	rs7008736	8	65543401	65275303	65775303	ENSG00000172817	CYP7B1	protein_coding	0.992427
PTSD_CROSS	1	6	0.94801	rs13278052	8	71004987	70754987	71254987	-	-	-	0.512046
PTSD_CROSS	1	2	0.998016	rs13262595	8	143316970	143066970	143566970	ENSG00000171045	TSNARE1	protein_coding	0.944206
PTSD_CROSS	2	1	1	rs10511594	9	14649846	14396622	14896622	ENSG00000175893	ZDHHC21	protein_coding	0.9986
PTSD_CROSS	1	1	1	rs7875420	9	14670890	14396622	14896622	ENSG00000175893	ZDHHC21	protein_coding	0.955376
PTSD_CROSS	2	1	1	rs13288673	9	31208005	30996469	31496469	-	-	-	0.973293
PTSD_CROSS	1	1	1	rs71483742	9	31210126	30996469	31496469	-	-	-	0.963613
PTSD_CROSS	1	10	0.896681	rs10814501	9	37019304	36769304	37269304	ENSG00000196092	PAX5	protein_coding	0.303473
PTSD_CROSS	1	56	0.9424	rs10821159	9	96314397	96064397	96564397	ENSG00000048828	FAM120A	protein_coding	0.177901
PTSD_CROSS	1	72	0.612283	rs972301	9	127903576	127653576	128153576	ENSG00000173611	SCAI	protein_coding	0.0385428
PTSD_CROSS	1	21	0.747339	rs515805	9	137937023	137687023	138187023	-	-	-	0.353476
PTSD_CROSS	1	49	0.573409	rs2771265	10	94055289	93805289	94305289	ENSG00000107864	CPEB3	protein_coding	0.21601
PTSD_CROSS	1	10	0.905784	rs12241001	10	134957436	134688075	135188075	ENSG00000235264	RPL5P28	processed_pseudogene	0.249984
PTSD_CROSS	1	48	0.928374	rs4350350	11	28650406	28400406	28900406	-	-	-	0.0750634
PTSD_CROSS	1	18	0.924985	rs488769	11	57450720	57200720	57700720	ENSG00000156599	ZDHHC5	protein_coding	0.467
PTSD_CROSS	1	1	1	rs559566	11	64581658	64331658	64831658	ENSG00000133895	MEN1	protein_coding	1
PTSD_CROSS	1	59	0.925649	rs2186710	11	112827048	112577048	113077048	ENSG00000247416	RP11-629G13.1	antisense	0.386813
PTSD_CROSS	1	17	0.701245	rs4936272	11	113318907	113127488	113627488	ENSG00000149295	DRD2	protein_coding	0.289468
PTSD_CROSS	2	122	0.833927	rs73004062	11	113510868	113127488	113627488	-	-	-	0.0274176
PTSD_CROSS	1	1	1	rs12273435	11	133825855	133575855	134075855	ENSG00000080854	IGSF9B	protein_coding	0.975952
PTSD_CROSS	2	3	0.986398	rs7298698	12	103520884	103306109	103806109	ENSG00000257703	RP11-328J6.1	antisense	0.742263
PTSD_CROSS	1	7	0.992881	rs7956099	12	103556109	103306109	103806109	ENSG00000257860	RP11-552I14.1	protein_coding	0.307135
PTSD_CROSS	1	37	0.978201	rs16948230	12	118714891	118464891	118964891	ENSG00000135090	TAOK3	protein_coding	0.0593116
PTSD_CROSS	1	1	1	rs4883690	13	54019093	53769093	54269093	-	-	-	0.99525
PTSD_CROSS	1	29	0.704428	rs17084460	13	69584963	69334963	69834963	-	-	-	0.161083
PTSD_CROSS	1	23	0.824469	rs2121708	14	42146572	41896572	42396572	ENSG00000165379	LRFN5	protein_coding	0.303505
PTSD_CROSS	2	1	1	rs2047819	14	42619862	42346275	42846275	-	-	-	0.999999
PTSD_CROSS	1	1	1	rs55741516	14	42697579	42346275	42846275	-	-	-	0.979887
PTSD_CROSS	1	8	0.894927	rs57167554	14	47276324	47026324	47526324	-	-	-	0.256009
PTSD_CROSS	1	10	0.92516	rs10137475	14	58797953	58547953	59047953	ENSG00000032219	ARID4A	protein_coding	0.456686
PTSD_CROSS	1	8	0.718677	rs7140574	14	69751282	69501819	70001819	ENSG00000100626	GALNT16	protein_coding	0.241936
PTSD_CROSS	1	48	0.72967	rs72702792	14	103279303	103029303	103529303	ENSG00000131323	TRAF3	protein_coding	0.191687
PTSD_CROSS	1	6	1	rs570933	15	43824030	43440565	43940565	ENSG00000166963	MAP1A	protein_coding	0.457181
PTSD_CROSS	1	1	1	rs8033846	15	44035363	43785363	44285363	ENSG00000167004	PDIA3	protein_coding	1
PTSD_CROSS	2	1	1	rs12903563	15	78033735	77814664	78314664	ENSG00000169783	LINGO1	protein_coding	0.999914
PTSD_CROSS	1	1	1	rs11072671	15	78044723	77814664	78314664	ENSG00000169783	LINGO1	protein_coding	0.984372
PTSD_CROSS	1	3	0.942087	rs7177338	15	91428636	91178636	91678636	ENSG00000140564	FURIN	protein_coding	0.685576
PTSD_CROSS	1	5	0.821535	rs1861188	16	6319505	6069505	6569505	ENSG00000078328	RBFOX1	protein_coding	0.759986
PTSD_CROSS	1	14	0.885295	rs12930480	16	52310545	52060545	52560545	ENSG00000260887	RP11-142G1.2	lincRNA	0.170653
PTSD_CROSS	1	1	1	rs72821971	17	30269343	30104349	30604349	ENSG00000178691	SUZ12	protein_coding	1
PTSD_CROSS	1	55	0.757885	rs62065445	17	43565840	43315840	43815840	ENSG00000225190	PLEKHM1	protein_coding	0.25063
PTSD_CROSS	1	560	0.525415	rs79172804	17	43828764	43578764	44078764	ENSG00000120088	CRHR1	protein_coding	0.147126
PTSD_CROSS	1	176	0.95764	rs2696532	17	44355602	44105602	44605602	ENSG00000228696	ARL17B	protein_coding	0.0422116
PTSD_CROSS	1	19	0.867315	rs199526	17	44847707	44597707	45097707	ENSG00000108379	WNT3	protein_coding	0.728319
PTSD_CROSS	1	78	0.863715	rs11867401	17	65947970	65697970	66197970	ENSG00000171634	BPTF	protein_coding	0.0750661
PTSD_CROSS	1	2	1	rs74515851	17	73490615	73233830	73733830	ENSG00000177728	KIAA0195	protein_coding	0.809341
PTSD_CROSS	1	1	1	rs7243332	18	26570584	26320584	26820584	-	-	-	0.96395
PTSD_CROSS	1	19	0.85668	rs6507596	18	42716849	42535329	43035329	ENSG00000267101	RP11-846C15.2	antisense	0.213108
PTSD_CROSS	1	62	0.603238	rs4632195	18	50746748	50496748	50996748	ENSG00000187323	DCC	nonsense_mediated_decay	0.490528
PTSD_CROSS	3	1	1	rs2226740	18	52819046	52571124	53071124	-	-	-	0.977623
PTSD_CROSS	1	2	0.998184	rs9951150	18	52821124	52571124	53071124	-	-	-	0.766199
PTSD_CROSS	2	2	0.977939	rs17522826	18	53070914	52571124	53071124	ENSG00000196628	TCF4	protein_coding	0.869042
PTSD_CROSS	1	12	0.503487	rs599550	18	53252388	52873031	53373031	ENSG00000196628	TCF4	protein_coding	0.321131
PTSD_CROSS	2	10	0.694778	rs1031831	18	53347258	52873031	53373031	-	-	-	0.222969
PTSD_CROSS	1	2	0.984336	rs62122392	19	18465229	18189383	18689383	ENSG00000130517	PGPEP1	protein_coding	0.509554
PTSD_CROSS	1	1	1	rs80044408	20	16025289	15775289	16275289	ENSG00000172264	MACROD2	protein_coding	0.988018
PTSD_CROSS	1	12	0.620256	rs3092502	20	44697431	44438665	44938665	ENSG00000124160	NCOA5	protein_coding	0.317741

### Sheet: S7E
Supplementary Table 7E. Credible sets and putative causal SNPs for major depressive disorder GWAS by subtraction identified by SuSiEx fine-mapping. SNPs with posterior inclusion probability (PIP) > 0.8 are highlighted in bold.
Trait	CS_ID	CS_LENGTH	CS_PURITY	MAX_PIP_SNP	CHR	BP	START	STOP	Gene id	Gene symbol	Biotype	MAX_PIP
MDD_SUB	1	1	1	rs1002655	1	37192677	36942677	37442677	-	-	-	1
MDD_SUB	1	1	1	rs1361544	1	49491377	49241377	49741377	ENSG00000186094	AGBL4	protein_coding	1
MDD_SUB	1	3	0.994804	rs12723839	1	50101228	49851228	50351228	ENSG00000186094	AGBL4	protein_coding	0.405455
MDD_SUB	1	1	1	rs11205679	1	50541643	50291643	50791643	ENSG00000162374	ELAVL4	protein_coding	0.999999
MDD_SUB	1	2	0.889476	rs61765646	1	72723211	72473211	72973211	ENSG00000172260	NEGR1	protein_coding	0.934128
MDD_SUB	1	4	0.919116	rs11210202	1	73767064	73517064	74017064	ENSG00000233973	RP4-598G3.1	lincRNA	0.471591
MDD_SUB	1	3	0.965721	rs10890039	1	73859300	73839892	74339892	-	-	-	0.751946
MDD_SUB	1	2	0.990158	rs12116805	1	214423797	214173797	214673797	-	-	-	0.698439
MDD_SUB	1	3	0.61232	rs11887908	2	22662980	22412980	22912980	ENSG00000234207	AC096570.2	lincRNA	0.861519
MDD_SUB	1	7	0.888365	rs115267333	2	50414759	50164759	50664759	ENSG00000179915	NRXN1	protein_coding	0.535366
MDD_SUB	1	3	0.828544	rs55899910	2	58969692	58719692	59219692	ENSG00000233723	LINC01122	lincRNA	0.567034
MDD_SUB	1	1	1	rs780024	2	125052996	124802996	125302996	ENSG00000155052	CNTNAP5	protein_coding	0.982036
MDD_SUB	1	6	0.735054	rs1226574	2	157143612	156893612	157393612	-	-	-	0.26004
MDD_SUB	1	3	0.940275	rs13025467	2	173797297	173547297	174047297	ENSG00000091428	RAPGEF4	protein_coding	0.834439
MDD_SUB	1	7	0.855763	rs2170202	2	185599568	185285322	185785322	ENSG00000170396	ZNF804A	protein_coding	0.502511
MDD_SUB	1	3	0.787652	rs1583050	2	185789332	185539332	186039332	ENSG00000170396	ZNF804A	protein_coding	0.902439
MDD_SUB	1	1	1	rs1035265	2	208066895	207787797	208287797	ENSG00000234902	AC007879.2	lincRNA	0.999999
MDD_SUB	2	1	1	rs1076492	2	208081780	207787797	208287797	ENSG00000234902	AC007879.2	lincRNA	1
MDD_SUB	1	12	0.880808	rs13058913	3	44732013	44482013	44982013	ENSG00000236869	RP11-944L7.4	antisense	0.192064
MDD_SUB	1	1	1	rs7610519	3	48746427	48301897	48801897	ENSG00000068745	IP6K2	protein_coding	1
MDD_SUB	1	13	0.723053	rs11719762	3	49409002	49159002	49659002	ENSG00000067560	RHOA	protein_coding	0.131174
MDD_SUB	1	10	0.667176	rs7374731	3	49533094	49519419	50019419	ENSG00000173402	DAG1	protein_coding	0.296369
MDD_SUB	1	4	0.98196	rs9851930	3	49825369	49794006	50294006	ENSG00000176095	IP6K1	protein_coding	0.409795
MDD_SUB	1	7	0.775375	rs116310555	3	71814431	71564431	72064431	-	-	-	0.399779
MDD_SUB	1	1	1	rs34700102	3	77243044	76995036	77495036	ENSG00000185008	ROBO2	protein_coding	0.9994
MDD_SUB	2	1	1	rs4684031	3	77281412	76995036	77495036	ENSG00000185008	ROBO2	protein_coding	0.999953
MDD_SUB	1	38	0.544145	rs67531649	3	117868244	117618244	118118244		RP11-384F7.1	lincRNA	0.304935
MDD_SUB	1	2	0.885605	rs79040346	3	123347968	123097968	123597968	ENSG00000065534	MYLK	protein_coding	0.941513
MDD_SUB	1	11	0.68319	rs147750803	3	157863952	157613952	158113952	ENSG00000174891	RSRC1	protein_coding	0.122227
MDD_SUB	1	1	1	rs79261962	4	115461109	115211109	115711109	-	-	-	0.999987
MDD_SUB	1	1	1	rs45534736	4	123388893	123138893	123638893	-	-	-	0.999732
MDD_SUB	1	2	1	rs3907625	5	30824832	30574832	31074832	-	-	-	0.564876
MDD_SUB	1	2	0.915816	rs144727871	5	51693979	51443979	51943979	-	-	-	0.92349
MDD_SUB	1	1	1	rs12521969	5	61512846	61262846	61762846	-	-	-	0.982444
MDD_SUB	1	2	0.984366	rs1372502	5	103701071	103451071	103951071	-	-	-	0.70976
MDD_SUB	1	2	1	rs12658007	5	103904034	103822418	104322418	ENSG00000251574	RP11-6N13.1	lincRNA	0.780791
MDD_SUB	2	1	1	rs72794308	5	119964276	119811207	120311207	ENSG00000184838	PRR16	protein_coding	0.999996
MDD_SUB	1	1	1	rs72794341	5	119991719	119811207	120311207	ENSG00000184838	PRR16	protein_coding	0.982327
MDD_SUB	1	4	0.979094	rs2964008	5	153213439	152963439	153463439	-	-	-	0.377215
MDD_SUB	1	1	1	rs982305	5	164562193	164272321	164772321	ENSG00000241956	CTC-340A15.2	antisense	1
MDD_SUB	1	2	0.986673	rs35948205	6	17018848	16768848	17268848	-	-	-	0.837852
MDD_SUB	1	15	0.743089	rs9366655	6	26377385	26127385	26627385	ENSG00000186470	BTN3A2	protein_coding	0.240777
MDD_SUB	1	3	0.82904	rs57440165	6	26843517	26593517	27093517	ENSG00000241549	GUSBP2	transcribed_unprocessed_pseudogene	0.57875
MDD_SUB	1	3	0.944996	rs13191227	6	27390115	27140115	27640115	-	-	-	0.685088
MDD_SUB	1	18	0.508113	rs149583087	6	27912437	27465530	27965530	-	-	-	0.640142
MDD_SUB	1	7	0.951293	rs71559067	6	27994416	27744416	28244416	-	-	-	0.557177
MDD_SUB	1	1	1	rs9257183	6	28756008	28506008	29006008	ENSG00000235559	NOL5BP	processed_pseudogene	0.966491
MDD_SUB	1	1	1	rs9257681	6	29254982	29004982	29504982	ENSG00000197171	OR2B4P	unprocessed_pseudogene	0.99999
MDD_SUB	2	1	1	rs9262146	6	30656828	30406828	30906828	ENSG00000137404	NRM	protein_coding	1
MDD_SUB	1	1	1	rs3095335	6	30741305	30406828	30906828	ENSG00000228022	HCG20	lincRNA	1
MDD_SUB	1	1	1	rs2475811	6	39959729	39733032	40233032	ENSG00000220586	TUBBP9	processed_pseudogene	1
MDD_SUB	1	1	1	rs6930109	6	103030195	102896074	103396074	-	-	-	1
MDD_SUB	1	2	0.853848	rs11756123	6	152218079	151968079	152468079	ENSG00000091831	ESR1	protein_coding	0.707832
MDD_SUB	1	5	0.900016	rs11769866	7	1860980	1610980	2110980	ENSG00000002822	MAD1L1	protein_coding	0.329758
MDD_SUB	1	3	0.582289	rs2160267	7	12276034	12026034	12526034	ENSG00000106460	TMEM106B	protein_coding	0.903909
MDD_SUB	1	2	0.997654	rs60954284	7	32829494	32579494	33079494	ENSG00000105778	AVL9	protein_coding	0.578605
MDD_SUB	1	1	1	rs12534903	7	73908589	73730861	74230861	ENSG00000006704	GTF2IRD1	protein_coding	0.999999
MDD_SUB	2	1	1	rs2253749	7	73930509	73730861	74230861	ENSG00000006704	GTF2IRD1	protein_coding	1
MDD_SUB	1	2	0.870376	rs10246418	7	111356846	111106846	111606846	-	-	-	0.905746
MDD_SUB	1	14	0.911474	rs1072579	8	14197137	13947137	14447137	ENSG00000185053	SGCZ	protein_coding	0.15415
MDD_SUB	1	2	0.882532	rs117838679	8	60510012	60260012	60760012	ENSG00000253879	RP11-379I19.3	lincRNA	0.719726
MDD_SUB	1	1	1	rs10098006	8	65572919	65322919	65822919	ENSG00000172817	CYP7B1	protein_coding	1
MDD_SUB	1	1	1	rs10125792	9	11400254	10905055	11405055	-	-	-	1
MDD_SUB	1	1	1	rs1998584	9	13704539	13438666	13938666	-	-	-	0.999941
MDD_SUB	1	10	0.960568	rs10973207	9	37100525	36835184	37335184			RegulatoryFeature	0.165419
MDD_SUB	1	4	0.99611	rs17486962	9	37151342	37144373	37644373	ENSG00000147905	ZCCHC7	protein_coding	0.635916
MDD_SUB	1	4	0.956646	rs7023933	9	96225478	95975478	96475478	ENSG00000048828	FAM120A	protein_coding	0.765981
MDD_SUB	1	5	1	rs28706464	9	98235310	97997790	98497790	ENSG00000185920	PTCH1	protein_coding	0.548429
MDD_SUB	1	5	0.910551	rs78027612	9	109089061	108839061	109339061		RP11-308N19.1	lincRNA	0.274057
MDD_SUB	1	3	0.91675	rs1928984	9	119733957	119483957	119983957	ENSG00000148219	ASTN2	protein_coding	0.746439
MDD_SUB	1	1	1	rs12336873	9	122675981	122425981	122925981	-	-	-	0.951233
MDD_SUB	1	5	0.9807	rs113727800	9	140258802	140008802	140508802	ENSG00000187609	EXD3	protein_coding	0.339817
MDD_SUB	1	1	1	rs61867344	10	106683643	106294393	106794393	ENSG00000156395	SORCS3	protein_coding	1
MDD_SUB	1	2	0.871731	rs35978090	10	106950787	106700787	107200787	ENSG00000156395	SORCS3	protein_coding	0.946171
MDD_SUB	1	13	0.962872	rs79855128	10	114941766	114691766	115191766	-	-	-	0.179506
MDD_SUB	1	4	0.676435	rs2748432	10	134938590	134688590	135188590	ENSG00000197177	GPR123	protein_coding	0.448512
MDD_SUB	1	3	0.989066	rs75709474	11	370303	120303	620303	ENSG00000182272	B4GALNT4	protein_coding	0.772859
MDD_SUB	1	11	0.824961	rs7951682	11	28651894	28401894	28901894	-	-	-	0.161468
MDD_SUB	1	3	0.675386	rs1894620	11	31834516	31587617	32087617	ENSG00000007372	PAX6	protein_coding	0.763545
MDD_SUB	1	6	0.989335	rs79333984	11	32612316	32362316	32862316	ENSG00000149100	EIF3M	protein_coding	0.302961
MDD_SUB	1	3	0.777489	rs62618693	11	32956492	32706492	33206492	ENSG00000060749	QSER1	protein_coding	0.703252
MDD_SUB	1	6	0.690969	rs117963484	11	47620137	47208640	47708640	ENSG00000172247	C1QTNF4	protein_coding	0.356842
MDD_SUB	1	1	1	rs11602392	11	47967647	47592315	48092315	-	-	-	1
MDD_SUB	1	7	0.759635	rs11039729	11	48439140	48189140	48689140	ENSG00000182565	OR4C2P	unprocessed_pseudogene	0.328704
MDD_SUB	1	7	0.955506	rs11040270	11	49165670	48915670	49415670	ENSG00000086205	FOLH1	protein_coding	0.246462
MDD_SUB	1	10	0.898943	rs7932091	11	57618068	57368068	57868068	-	-	-	0.202719
MDD_SUB	1	1	1	rs1807304	11	63859751	63609751	64109751	ENSG00000133315	MACROD1	protein_coding	0.984809
MDD_SUB	1	3	0.995386	rs316085	11	88593326	88343326	88843326	ENSG00000168959	GRM5	protein_coding	0.392522
MDD_SUB	1	1	1	rs2155024	11	88748686	88611590	89111590	ENSG00000168959	GRM5	protein_coding	1
MDD_SUB	1	1	1	rs4936276	11	113365141	112945141	113445141	-	-	-	0.951574
MDD_SUB	1	29	0.789145	rs2956278	12	84698234	84448234	84948234	-	-	-	0.130279
MDD_SUB	1	1	1	rs904628	12	121342084	121074727	121574727	ENSG00000157837	SPPL3	protein_coding	0.999695
MDD_SUB	1	3	0.87635	rs12423334	12	121949277	121699277	122199277	ENSG00000089094	KDM2B	protein_coding	0.508009
MDD_SUB	4	1	1	rs2759708	13	53776098	53526098	54026098	ENSG00000225510	PCDH8P1	processed_pseudogene	0.955502
MDD_SUB	3	1	1	rs1923770	13	53786568	53526098	54026098	-	-	-	0.997229
MDD_SUB	2	1	1	rs34003284	13	53902876	53526098	54026098	-	-	-	1
MDD_SUB	1	1	1	rs9536409	13	53970078	53526098	54026098	-	-	-	1
MDD_SUB	1	1	1	rs1443918	13	54034124	53784124	54284124	-	-	-	0.9991
MDD_SUB	1	4	0.88858	rs80323669	13	67610510	67416744	67916744	ENSG00000184226	PCDH9	protein_coding	0.551983
MDD_SUB	1	1	1	rs9545408	13	80923439	80673439	81173439	-	-	-	0.999328
MDD_SUB	1	2	0.993101	rs17183201	14	75288697	75038697	75538697	ENSG00000119596	YLPM1	protein_coding	0.55689
MDD_SUB	1	7	0.570235	rs8022179	14	103847287	103597287	104097287	ENSG00000075413	MARK3	protein_coding	0.632879
MDD_SUB	1	4	0.888149	rs962950	15	47685416	47435416	47935416	ENSG00000259221	CTD-2050N2.1	antisense	0.534681
MDD_SUB	1	1	1	rs35625885	15	96957969	96707969	97207969	-	-	-	0.991746
MDD_SUB	2	1	1	rs11640647	16	7662489	7417199	7917199	ENSG00000078328	RBFOX1	protein_coding	1
MDD_SUB	1	1	1	rs7195278	16	7663290	7417199	7917199	ENSG00000078328	RBFOX1	protein_coding	1
MDD_SUB	1	4	0.826147	rs8053346	16	18031765	17781765	18281765	ENSG00000228071	RPL7P47	processed_pseudogene	0.804886
MDD_SUB	1	1	1	rs1285248	17	77810444	77560444	78060444	ENSG00000141582	CBX4	protein_coding	0.983745
MDD_SUB	1	1	1	rs17597349	18	39291937	39057206	39557206	-	-	-	1
MDD_SUB	1	1	1	rs11663393	18	50614732	50364732	50864732	ENSG00000187323	DCC	nonsense_mediated_decay	0.994325
MDD_SUB	1	8	0.859381	rs12966541	18	52481402	52231402	52731402	ENSG00000041353	RAB27B	protein_coding	0.486016
MDD_SUB	1	1	1	rs55943003	18	52754086	52504086	53004086	-	-	-	0.992138
MDD_SUB	1	1	1	rs12967143	18	53099012	52788484	53288484	ENSG00000196628	TCF4	protein_coding	1
MDD_SUB	1	1	1	rs6012137	20	45848022	45598022	46098022	ENSG00000101040	ZMYND8	protein_coding	0.998824
MDD_SUB	1	2	0.981924	rs17805843	20	51205902	50955902	51455902		RP4-723E3.1	lincRNA	0.88209
MDD_SUB	1	5	0.808437	rs9983296	21	46502554	46252554	46752554	ENSG00000197381	ADARB1	protein_coding	0.806864
MDD_SUB	1	6	0.94139	rs5751069	22	41627775	41377775	41877775	ENSG00000100395	L3MBTL2	protein_coding	0.525505
MDD_SUB	1	5	0.819925	rs7410394	22	46455794	46205794	46705794	ENSG00000197182	FLJ27365	protein_coding	0.328827

### Sheet: S8A
Supplementary Table 8A. Colocalization signals between internalizing phenotypes genome-wide associations and brain cis-expression QTLs (eQTLs) quantitative trait loci.
Analysis	Tissue	Ensembl_gene_ID	hgnc_symbol	start_position	end_position	Chromosome	Posterior_probability	Regional_probability	Candidate_SNP	Posterior_explained_by_SNP	POS	threshold	N_variants
MDD_EUR	Brain_Amygdala	ENSG00000142599.17	RERE	8412457	8877702	1	0.4169	0.6826	rs301791	0.9914	8408312	0.1	2005/2147
	Brain_Anterior_cingulate_cortex_BA24
	Brain_Caudate_basal_ganglia
	Brain_Cortex
	Brain_Frontal_Cortex_BA9
	Brain_Hippocampus
	Brain_Nucleus_accumbens_basal_ganglia
	Brain_Putamen_basal_ganglia
MDD_EUR; MDD_EUR_SUB	Brain_Caudate_basal_ganglia	ENSG00000236266.1		7870302	7887402	1	0.4043	0.5814	rs301791	0.9985	8408312	0.2	1588/2147
	Brain_Amygdala	ENSG00000142599.17	RERE	8412457	8877702
	Brain_Anterior_cingulate_cortex_BA24
	Brain_Caudate_basal_ganglia
	Brain_Cortex
	Brain_Frontal_Cortex_BA9
	Brain_Hippocampus
	Brain_Nucleus_accumbens_basal_ganglia
	Brain_Putamen_basal_ganglia
MDD_EUR_SUB	Brain_Anterior_cingulate_cortex_BA24	ENSG00000117010.15	ZNF684	40997233	41013841	1	0.3493	0.5403	rs12042529	0.4756	40473325	0.2	2335/2956
	Brain_Cortex	ENSG00000235358.1		41708045	41750533
	Brain_Hypothalamus
	Brain_Spinal_cord_cervical_c-1	ENSG00000066136.20	NFYC	41157320	41237275
	Brain_Amygdala	ENSG00000238287.1		40958829	40974333
	Brain_Anterior_cingulate_cortex_BA24
	Brain_Caudate_basal_ganglia
	Brain_Cerebellar_Hemisphere
	Brain_Cerebellum
	Brain_Cortex
	Brain_Frontal_Cortex_BA9
	Brain_Hippocampus
	Brain_Hypothalamus
	Brain_Nucleus_accumbens_basal_ganglia
	Brain_Putamen_basal_ganglia
	Brain_Spinal_cord_cervical_c-1
	Brain_Substantia_nigra
	Brain_Amygdala	ENSG00000187815.9	ZFP69	40942887	40962015
	Brain_Anterior_cingulate_cortex_BA24
	Brain_Caudate_basal_ganglia
	Brain_Cerebellar_Hemisphere
	Brain_Cerebellum
	Brain_Cortex
	Brain_Frontal_Cortex_BA9
	Brain_Hippocampus
	Brain_Hypothalamus
	Brain_Nucleus_accumbens_basal_ganglia
	Brain_Spinal_cord_cervical_c-1
	Brain_Anterior_cingulate_cortex_BA24	ENSG00000279667.1	NA	NA	NA
	Brain_Caudate_basal_ganglia
	Brain_Cerebellar_Hemisphere
	Brain_Cerebellum
	Brain_Cortex
	Brain_Frontal_Cortex_BA9
	Brain_Hippocampus
	Brain_Hypothalamus
	Brain_Nucleus_accumbens_basal_ganglia
	Brain_Putamen_basal_ganglia
MDD_EUR	Brain_Hippocampus	ENSG00000172260.14	NEGR1	71861623	72748417	1	0.7352	0.8855	rs61765646	0.9008	72257528	0.1	2114/2265
MDD_EUR; MDD_EUR_SUB	Brain_Hippocampus	ENSG00000172260.14	NEGR1	71861623	72748417	1	0.773	0.9356	rs61765646	0.9957	72257528	0.2	1814/2265
MDD_EUR_SUB	Brain_Frontal_Cortex_BA9	ENSG00000234741.7	GAS5	173833038	173838020	1	0.8939	0.9872	rs16846561	0.5082	173899973	0.2	1532/1866
MDD_EUR	Brain_Cerebellum	ENSG00000213047.12	DENND1B	197473878	197744826	1	0.3707	0.6334	rs2488398	0.4387	197732246	0.1	1921/2033
MDD_EUR; MDD_EUR_SUB	Brain_Cerebellum	ENSG00000213047.12	DENND1B	197473878	197744826	1	0.5589	0.8174	rs16841912	0.475	197733346	0.2	1739/2033
PTSD_EUR	Brain_Amygdala	ENSG00000274895.1	NA	NA	NA	1	0.3432	0.5429	rs340879	0.5711	213983171	0.1	2429/2684
	Brain_Anterior_cingulate_cortex_BA24
	Brain_Caudate_basal_ganglia
	Brain_Cerebellar_Hemisphere
	Brain_Cerebellum
	Brain_Cortex
	Brain_Frontal_Cortex_BA9
	Brain_Hippocampus
	Brain_Hypothalamus
	Brain_Putamen_basal_ganglia
	Brain_Spinal_cord_cervical_c-1
	Brain_Substantia_nigra
	Brain_Anterior_cingulate_cortex_BA24	ENSG00000230461.8	PROX1-AS1	213991094	214160973
	Brain_Caudate_basal_ganglia
	Brain_Cerebellar_Hemisphere
	Brain_Cerebellum
	Brain_Cortex
	Brain_Hypothalamus
	Brain_Nucleus_accumbens_basal_ganglia
	Brain_Putamen_basal_ganglia
	Brain_Spinal_cord_cervical_c-1
PTSD_EUR; MDD_EUR_SUB	Brain_Amygdala	ENSG00000274895.1	NA	NA	NA	1	0.3161	0.5429	rs9970073	0.7062	213982822	0.2	2181/2684
	Brain_Anterior_cingulate_cortex_BA24
	Brain_Caudate_basal_ganglia
	Brain_Cerebellar_Hemisphere
	Brain_Cerebellum
	Brain_Cortex
	Brain_Frontal_Cortex_BA9
	Brain_Hippocampus
	Brain_Hypothalamus
	Brain_Putamen_basal_ganglia
	Brain_Spinal_cord_cervical_c-1
	Brain_Substantia_nigra
	Brain_Anterior_cingulate_cortex_BA24	ENSG00000230461.8	PROX1-AS1	213991094	214160973
	Brain_Caudate_basal_ganglia
	Brain_Cerebellar_Hemisphere
	Brain_Cerebellum
	Brain_Cortex
	Brain_Hypothalamus
	Brain_Nucleus_accumbens_basal_ganglia
	Brain_Putamen_basal_ganglia
	Brain_Spinal_cord_cervical_c-1
PTSD_EUR	Brain_Amygdala	ENSG00000274895.1	NA	NA	NA	1	0.3011	0.5519	rs340879	0.5712	213983171	0.1	2786/3046
	Brain_Anterior_cingulate_cortex_BA24
	Brain_Caudate_basal_ganglia
	Brain_Cerebellar_Hemisphere
	Brain_Cerebellum
	Brain_Cortex
	Brain_Frontal_Cortex_BA9
	Brain_Hippocampus
	Brain_Hypothalamus
	Brain_Putamen_basal_ganglia
	Brain_Spinal_cord_cervical_c-1
	Brain_Substantia_nigra
	Brain_Anterior_cingulate_cortex_BA24	ENSG00000230461.8	PROX1-AS1	213991094	214160973
	Brain_Caudate_basal_ganglia
	Brain_Cerebellar_Hemisphere
	Brain_Cerebellum
	Brain_Cortex
	Brain_Hippocampus
	Brain_Hypothalamus
	Brain_Nucleus_accumbens_basal_ganglia
	Brain_Putamen_basal_ganglia
	Brain_Spinal_cord_cervical_c-1
MDD_EUR	Brain_Caudate_basal_ganglia	ENSG00000203668.2	CHML	241792155	241799232	1	0.3725	0.6129	rs628720	1	241642887	0.1	3432/3683
	Brain_Cerebellar_Hemisphere
	Brain_Cerebellum
	Brain_Hypothalamus
	Brain_Nucleus_accumbens_basal_ganglia
	Brain_Putamen_basal_ganglia
	Brain_Nucleus_accumbens_basal_ganglia	ENSG00000197769.5	MAP1LC3C	242158792	242162375
MDD_EUR; MDD_EUR_SUB	Brain_Caudate_basal_ganglia	ENSG00000203668.2	CHML	241792155	241799232	1	0.4146	0.6417	rs628720	1	241642887	0.2	3070/3683
	Brain_Cerebellar_Hemisphere
	Brain_Cerebellum
	Brain_Hypothalamus
	Brain_Nucleus_accumbens_basal_ganglia
	Brain_Putamen_basal_ganglia
	Brain_Nucleus_accumbens_basal_ganglia	ENSG00000197769.5	MAP1LC3C	242158792	242162375
MDD_EUR; MDD_EUR_SUB	Brain_Caudate_basal_ganglia	ENSG00000203668.2	CHML	241792155	241799232	1	0.368	0.5493	rs628720	1	241642887	0.5	1740/3683
	Brain_Cerebellar_Hemisphere
	Brain_Cerebellum
	Brain_Hypothalamus
	Brain_Nucleus_accumbens_basal_ganglia
	Brain_Putamen_basal_ganglia
	Brain_Hippocampus	ENSG00000226919.1		240928857	240931980
	Brain_Nucleus_accumbens_basal_ganglia	ENSG00000197769.5	MAP1LC3C	242158792	242162375
INT_EUR; PTSD_EUR	Brain_Spinal_cord_cervical_c-1	ENSG00000179915.22	NRXN1	50145643	51259674	2	0.3446	0.5491	rs68025438	0.1559	50823984	0.4	2123/3104
MDD_EUR; MDD_EUR_SUB	Brain_Cerebellar_Hemisphere	ENSG00000179915.22	NRXN1	50145643	51259674	2	0.4053	0.5452	rs72838778	0.5921	50844650	0.2	2574/3104
GAD_EUR; PTSD_EUR	Brain_Substantia_nigra	ENSG00000075884.13	ARHGAP15	143848931	144525921	2	0.5181	0.6532	rs10191758	0.3861	143505711	0.1	2203/2435
INT_EUR; GAD_EUR; PTSD_EUR	Brain_Substantia_nigra	ENSG00000075884.13	ARHGAP15	143848931	144525921	2	0.6469	0.7392	rs10191758	0.557	143505711	0.3	1858/2435
MDD_EUR_SUB	Brain_Amygdala	ENSG00000054219.10	LY75	160628362	160761260	2	0.4891	0.8132	rs3806603	0.3816	159905297	0.2	2556/3061
	Brain_Anterior_cingulate_cortex_BA24
	Brain_Caudate_basal_ganglia
	Brain_Cerebellar_Hemisphere
	Brain_Cerebellum
	Brain_Cortex
	Brain_Frontal_Cortex_BA9
	Brain_Hippocampus
	Brain_Hypothalamus
	Brain_Nucleus_accumbens_basal_ganglia
	Brain_Putamen_basal_ganglia
	Brain_Spinal_cord_cervical_c-1
	Brain_Substantia_nigra
	Brain_Putamen_basal_ganglia	ENSG00000241399.6	CD302	160625364	160654753
GAD_EUR	Brain_Caudate_basal_ganglia	ENSG00000115840.13	SLC25A12	172640880	172864766	2	0.4318	0.7292	rs6754817	0.7201	171806884	0.1	2884/3118
	Brain_Cerebellar_Hemisphere
	Brain_Cerebellum
	Brain_Cortex
	Brain_Frontal_Cortex_BA9
	Brain_Nucleus_accumbens_basal_ganglia
	Brain_Cerebellar_Hemisphere	ENSG00000077380.15	DYNC1I2	172543919	172604930
	Brain_Cerebellum
	Brain_Cortex
GAD_EUR; MDD_EUR; MDD_EUR_SUB	Brain_Caudate_basal_ganglia	ENSG00000115840.13	SLC25A12	172640880	172864766	2	0.457	0.7892	rs6710698	0.9988	171739568	0.2	2660/3118
	Brain_Cerebellar_Hemisphere
	Brain_Cerebellum
	Brain_Cortex
	Brain_Frontal_Cortex_BA9
	Brain_Nucleus_accumbens_basal_ganglia
	Brain_Cerebellar_Hemisphere	ENSG00000077380.15	DYNC1I2	172543919	172604930
	Brain_Cerebellum
	Brain_Cortex
GAD_EUR; MDD_EUR; MDD_EUR_SUB	Brain_Cerebellar_Hemisphere	ENSG00000077380.15	DYNC1I2	172543919	172604930	2	0.5438	0.769	rs6710698	0.9976	171739568	0.6	1081/3118
	Brain_Cerebellum
	Brain_Cortex
	Brain_Caudate_basal_ganglia	ENSG00000115840.13	SLC25A12	172640880	172864766
	Brain_Cerebellar_Hemisphere
	Brain_Cerebellum
	Brain_Cortex
	Brain_Frontal_Cortex_BA9
	Brain_Nucleus_accumbens_basal_ganglia
	Brain_Anterior_cingulate_cortex_BA24	ENSG00000128683.13	GAD1	171669723	171717661
MDD_EUR_SUB	Brain_Cortex	ENSG00000115524.15	SF3B1	198254508	198299815	2	0.7668	0.9257	rs6434928	0.1076	197439853	0.2	1584/1926
MDD_EUR_SUB	Brain_Caudate_basal_ganglia	ENSG00000273301.1		226563230	226568370	2	0.8423	0.9258	rs908639	0.1436	225450550	0.2	2344/2728
GAD_EUR; MDD_EUR; PTSD_EUR; MDD_EUR_SUB	Brain_Cerebellar_Hemisphere	ENSG00000224728.1		15919554	15921078	3	0.5812	0.7143	rs7617959	0.926	16821052	0.4	1869/3326
MDD_EUR	Brain_Cortex	ENSG00000163807.5	KIAA1143	44779153	44803154	3	0.4926	0.9787	rs13058913	0.2748	44690521	0.1	2137/2297
	Brain_Cerebellar_Hemisphere	ENSG00000186448.14	ZNF197	44626380	44689963
	Brain_Cerebellum
	Brain_Cerebellar_Hemisphere	ENSG00000196345.12	ZKSCAN7	44596685	44624975
	Brain_Cerebellum
MDD_EUR; MDD_EUR_SUB	Brain_Cortex	ENSG00000163807.5	KIAA1143	44779153	44803154	3	0.4449	0.8095	rs13058913	0.584	44690521	0.2	1871/2297
	Brain_Cerebellar_Hemisphere	ENSG00000186448.14	ZNF197	44626380	44689963
	Brain_Cerebellum
	Brain_Cerebellar_Hemisphere	ENSG00000196345.12	ZKSCAN7	44596685	44624975
	Brain_Cerebellum
	Brain_Nucleus_accumbens_basal_ganglia	ENSG00000214820.3	MPRIPP1	44621430	44622518
MDD_EUR	Brain_Nucleus_accumbens_basal_ganglia	ENSG00000272434.1		49066749	49067139	3	0.3106	0.5144	rs9311431	0.3454	48811354	0.1	1103/1253
	Brain_Cerebellar_Hemisphere	ENSG00000164053.19	ATRIP	48488114	48507115
	Brain_Amygdala	ENSG00000178467.17	P4HTM	49027319	49044587
	Brain_Caudate_basal_ganglia
	Brain_Cerebellar_Hemisphere
	Brain_Cerebellum
	Brain_Cortex
	Brain_Hippocampus
	Brain_Putamen_basal_ganglia
	Brain_Cerebellum	ENSG00000178149.16	DALRD3	49052921	49059726
	Brain_Hypothalamus
	Brain_Putamen_basal_ganglia	ENSG00000114302.15	PRKAR2A	48782030	48885279
	Brain_Substantia_nigra
	Brain_Amygdala	ENSG00000198218.10	QRICH1	49067140	49131796
	Brain_Caudate_basal_ganglia
	Brain_Cerebellar_Hemisphere
	Brain_Cerebellum
	Brain_Cortex
	Brain_Nucleus_accumbens_basal_ganglia
	Brain_Putamen_basal_ganglia
MDD_EUR; MDD_EUR_SUB	Brain_Nucleus_accumbens_basal_ganglia	ENSG00000272434.1		49066749	49067139	3	0.3675	0.5417	rs9311431	0.4155	48811354	0.2	900/1253
	Brain_Cerebellar_Hemisphere	ENSG00000164053.19	ATRIP	48488114	48507115
	Brain_Amygdala	ENSG00000178467.17	P4HTM	49027319	49044587
	Brain_Caudate_basal_ganglia
	Brain_Cerebellar_Hemisphere
	Brain_Cerebellum
	Brain_Cortex
	Brain_Hippocampus
	Brain_Putamen_basal_ganglia
	Brain_Cerebellum	ENSG00000178149.16	DALRD3	49052921	49059726
	Brain_Hypothalamus
	Brain_Cerebellar_Hemisphere	ENSG00000270441.1		49177519	49198284
	Brain_Cerebellum
	Brain_Putamen_basal_ganglia	ENSG00000114302.15	PRKAR2A	48782030	48885279
	Brain_Substantia_nigra
	Brain_Amygdala	ENSG00000198218.10	QRICH1		49131796
	Brain_Caudate_basal_ganglia
	Brain_Cerebellar_Hemisphere
	Brain_Cerebellum
	Brain_Cortex
	Brain_Nucleus_accumbens_basal_ganglia
	Brain_Putamen_basal_ganglia			49067140
MDD_EUR; MDD_EUR_SUB	Brain_Nucleus_accumbens_basal_ganglia	ENSG00000272434.1		49066749	49067139	3	0.352	0.5027	rs9311431	0.4155	48811354	0.4	664/1253
	Brain_Cerebellar_Hemisphere	ENSG00000164053.19	ATRIP	48488114	48507115
	Brain_Amygdala	ENSG00000178467.17	P4HTM	49027319	49044587
	Brain_Caudate_basal_ganglia
	Brain_Cerebellar_Hemisphere
	Brain_Cerebellum
	Brain_Cortex
	Brain_Hippocampus
	Brain_Putamen_basal_ganglia
	Brain_Cerebellum	ENSG00000178149.16	DALRD3	49052921	49059726
	Brain_Hypothalamus
	Brain_Cerebellar_Hemisphere	ENSG00000270441.1		49177519	49198284
	Brain_Cerebellum
	Brain_Cerebellum	ENSG00000114316.12	USP4	49315264	49378145
	Brain_Putamen_basal_ganglia	ENSG00000114302.15	PRKAR2A	48782030	48885279
	Brain_Substantia_nigra
	Brain_Amygdala	ENSG00000198218.10	QRICH1	49067140	49131796
	Brain_Caudate_basal_ganglia
	Brain_Cerebellar_Hemisphere
	Brain_Cerebellum
	Brain_Cortex
	Brain_Nucleus_accumbens_basal_ganglia
	Brain_Putamen_basal_ganglia
MDD_EUR; MDD_EUR_SUB	Brain_Nucleus_accumbens_basal_ganglia	ENSG00000272434.1		49066749	49067139	3	0.2982	0.5797	rs6446200	0.8204	48975943	0.5	525/1253
	Brain_Cerebellar_Hemisphere	ENSG00000164053.19	ATRIP	48488114	48507115
	Brain_Anterior_cingulate_cortex_BA24	ENSG00000145020.15	AMT	49454211	49460186
	Brain_Caudate_basal_ganglia
	Brain_Cerebellar_Hemisphere
	Brain_Cerebellum
	Brain_Cortex
	Brain_Frontal_Cortex_BA9
	Brain_Hippocampus
	Brain_Hypothalamus
	Brain_Nucleus_accumbens_basal_ganglia
	Brain_Putamen_basal_ganglia
	Brain_Substantia_nigra
	Brain_Amygdala	ENSG00000178467.17	P4HTM	49027319	49044587
	Brain_Caudate_basal_ganglia
	Brain_Cerebellar_Hemisphere
	Brain_Cerebellum
	Brain_Cortex
	Brain_Hippocampus
	Brain_Putamen_basal_ganglia
	Brain_Cerebellum	ENSG00000145029.13	NICN1	49460379	49466759
	Brain_Cortex
	Brain_Hypothalamus
	Brain_Nucleus_accumbens_basal_ganglia
	Brain_Cerebellum	ENSG00000178149.16	DALRD3	49052921	49059726
	Brain_Hypothalamus
	Brain_Anterior_cingulate_cortex_BA24	ENSG00000233276.3	GPX1	49394609	49396033
	Brain_Caudate_basal_ganglia
	Brain_Cerebellar_Hemisphere
	Brain_Cerebellum
	Brain_Cortex
	Brain_Frontal_Cortex_BA9
	Brain_Hippocampus
	Brain_Hypothalamus
	Brain_Nucleus_accumbens_basal_ganglia
	Brain_Putamen_basal_ganglia
	Brain_Cerebellar_Hemisphere	ENSG00000270441.1		49177519	49198284
	Brain_Cerebellum
	Brain_Cerebellum	ENSG00000114316.12	USP4	49315264	49378145
	Brain_Putamen_basal_ganglia	ENSG00000114302.15	PRKAR2A	48782030	48885279
	Brain_Substantia_nigra
	Brain_Amygdala	ENSG00000198218.10	QRICH1	49067140	49131796
	Brain_Caudate_basal_ganglia
	Brain_Cerebellar_Hemisphere
	Brain_Cerebellum
	Brain_Cortex
	Brain_Nucleus_accumbens_basal_ganglia
	Brain_Putamen_basal_ganglia
MDD_EUR; MDD_EUR_SUB	Brain_Nucleus_accumbens_basal_ganglia	ENSG00000272434.1		49066749	49067139	3	0.2948	0.5539	rs6446200	0.8282	48975943	0.7	397/1253
	Brain_Cerebellar_Hemisphere	ENSG00000164053.19	ATRIP	48488114	48507115
	Brain_Anterior_cingulate_cortex_BA24	ENSG00000145020.15	AMT	49454211	49460186
	Brain_Caudate_basal_ganglia
	Brain_Cerebellar_Hemisphere
	Brain_Cerebellum
	Brain_Cortex
	Brain_Frontal_Cortex_BA9
	Brain_Hippocampus
	Brain_Hypothalamus
	Brain_Nucleus_accumbens_basal_ganglia
	Brain_Putamen_basal_ganglia
	Brain_Substantia_nigra
	Brain_Amygdala	ENSG00000178467.17	P4HTM	49027319	49044587
	Brain_Caudate_basal_ganglia
	Brain_Cerebellar_Hemisphere
	Brain_Cerebellum
	Brain_Cortex
	Brain_Hippocampus
	Brain_Putamen_basal_ganglia
	Brain_Cerebellum	ENSG00000145029.13	NICN1	49460379	49466759
	Brain_Cortex
	Brain_Hypothalamus
	Brain_Nucleus_accumbens_basal_ganglia
	Brain_Cortex	ENSG00000164061.4	BSN	49591922	49708978
	Brain_Cerebellum	ENSG00000178149.16	DALRD3	49052921	49059726
	Brain_Hypothalamus
	Brain_Nucleus_accumbens_basal_ganglia	ENSG00000226913.1	BSN-AS2	49586739	49591799
	Brain_Anterior_cingulate_cortex_BA24	ENSG00000233276.3	GPX1	49394609	49396033
	Brain_Caudate_basal_ganglia
	Brain_Cerebellar_Hemisphere
	Brain_Cerebellum
	Brain_Cortex
	Brain_Frontal_Cortex_BA9
	Brain_Hippocampus
	Brain_Hypothalamus
	Brain_Nucleus_accumbens_basal_ganglia
	Brain_Putamen_basal_ganglia
	Brain_Cerebellar_Hemisphere	ENSG00000270441.1		49177519	49198284
	Brain_Cerebellum
	Brain_Cerebellum	ENSG00000114316.12	USP4	49315264	49378145
	Brain_Putamen_basal_ganglia	ENSG00000114302.15	PRKAR2A	48782030	48885279
	Brain_Substantia_nigra
	Brain_Amygdala	ENSG00000198218.10	QRICH1	49067140	49131796
	Brain_Caudate_basal_ganglia
	Brain_Cerebellar_Hemisphere
	Brain_Cerebellum
	Brain_Cortex
	Brain_Nucleus_accumbens_basal_ganglia
	Brain_Putamen_basal_ganglia
MDD_EUR; MDD_EUR_SUB	Brain_Nucleus_accumbens_basal_ganglia	ENSG00000272434.1		49066749	49067139	3	0.3913	0.5464	rs9873227	0.6301	48735675	0.8	227/1253
	Brain_Cerebellar_Hemisphere	ENSG00000164053.19	ATRIP	48488114	48507115
	Brain_Cerebellum	ENSG00000173531.15	MST1	49721380	49726934
	Brain_Anterior_cingulate_cortex_BA24	ENSG00000145020.15	AMT	49454211	49460186
	Brain_Caudate_basal_ganglia
	Brain_Cerebellar_Hemisphere
	Brain_Cerebellum
	Brain_Cortex
	Brain_Frontal_Cortex_BA9
	Brain_Hippocampus
	Brain_Hypothalamus
	Brain_Nucleus_accumbens_basal_ganglia
	Brain_Putamen_basal_ganglia
	Brain_Substantia_nigra
	Brain_Amygdala	ENSG00000178467.17	P4HTM	49027319	49044587
	Brain_Caudate_basal_ganglia
	Brain_Cerebellar_Hemisphere
	Brain_Cerebellum
	Brain_Cortex
	Brain_Hippocampus
	Brain_Putamen_basal_ganglia
	Brain_Amygdala	ENSG00000173540.12	GMPPB	49754277	49761384
	Brain_Caudate_basal_ganglia
	Brain_Cerebellar_Hemisphere
	Brain_Cerebellum
	Brain_Cortex
	Brain_Frontal_Cortex_BA9
	Brain_Hippocampus
	Brain_Hypothalamus
	Brain_Nucleus_accumbens_basal_ganglia
	Brain_Putamen_basal_ganglia
	Brain_Substantia_nigra
	Brain_Cerebellum	ENSG00000145029.13	NICN1	49460379	49466759
	Brain_Cortex
	Brain_Hypothalamus
	Brain_Nucleus_accumbens_basal_ganglia
	Brain_Cortex	ENSG00000164061.4	BSN	49591922	49708978
	Brain_Cerebellum	ENSG00000178149.16	DALRD3	49052921	49059726
	Brain_Hypothalamus
	Brain_Nucleus_accumbens_basal_ganglia	ENSG00000226913.1	BSN-AS2	49586739	49591799
	Brain_Anterior_cingulate_cortex_BA24	ENSG00000233276.3	GPX1	49394609	49396033
	Brain_Caudate_basal_ganglia
	Brain_Cerebellar_Hemisphere
	Brain_Cerebellum
	Brain_Cortex
	Brain_Frontal_Cortex_BA9
	Brain_Hippocampus
	Brain_Hypothalamus
	Brain_Nucleus_accumbens_basal_ganglia
	Brain_Putamen_basal_ganglia
	Brain_Cerebellar_Hemisphere	ENSG00000270441.1		49177519	49198284
	Brain_Cerebellum
	Brain_Cerebellum	ENSG00000114316.12	USP4	49315264	49378145
	Brain_Putamen_basal_ganglia	ENSG00000114302.15	PRKAR2A	48782030	48885279
	Brain_Substantia_nigra
	Brain_Amygdala	ENSG00000198218.10	QRICH1	49067140	49131796
	Brain_Caudate_basal_ganglia
	Brain_Cerebellar_Hemisphere
	Brain_Cerebellum
	Brain_Cortex
	Brain_Nucleus_accumbens_basal_ganglia
	Brain_Putamen_basal_ganglia
GAD_EUR	Brain_Cerebellar_Hemisphere	ENSG00000185614.4	FAM212A	49840687	49842463	3	0.3256	0.5796	rs34451146	0.0535	49775580	0.1	1099/1249
	Brain_Cerebellum
	Brain_Nucleus_accumbens_basal_ganglia
	Brain_Anterior_cingulate_cortex_BA24	ENSG00000164078.12	MST1R	49924435	49941299
	Brain_Caudate_basal_ganglia
	Brain_Cerebellar_Hemisphere
	Brain_Cerebellum
	Brain_Cortex
	Brain_Hypothalamus
	Brain_Nucleus_accumbens_basal_ganglia
	Brain_Spinal_cord_cervical_c-1
	Brain_Caudate_basal_ganglia	ENSG00000182179.12	UBA7	49842640	49851379
	Brain_Nucleus_accumbens_basal_ganglia	ENSG00000114316.12	USP4	49315264	49378145
	Brain_Amygdala	ENSG00000164068.15	RNF123	49726932	49758962
	Brain_Anterior_cingulate_cortex_BA24
	Brain_Caudate_basal_ganglia
	Brain_Cerebellar_Hemisphere
	Brain_Cerebellum
	Brain_Cortex
	Brain_Frontal_Cortex_BA9
	Brain_Hippocampus
	Brain_Hypothalamus
	Brain_Nucleus_accumbens_basal_ganglia
	Brain_Putamen_basal_ganglia
	Brain_Spinal_cord_cervical_c-1
GAD_EUR	Brain_Cerebellar_Hemisphere	ENSG00000185614.4	FAM212A	49840687	49842463	3	0.3798	0.6453	rs34451146	0.0535	49775580	0.2	1057/1249
	Brain_Cerebellum
	Brain_Nucleus_accumbens_basal_ganglia
	Brain_Anterior_cingulate_cortex_BA24	ENSG00000164078.12	MST1R	49924435	49941299
	Brain_Caudate_basal_ganglia
	Brain_Cerebellar_Hemisphere
	Brain_Cerebellum
	Brain_Cortex
	Brain_Hypothalamus
	Brain_Nucleus_accumbens_basal_ganglia
	Brain_Spinal_cord_cervical_c-1
	Brain_Amygdala	ENSG00000004534.14	RBM6	49977440	50137478
	Brain_Anterior_cingulate_cortex_BA24
	Brain_Caudate_basal_ganglia
	Brain_Cerebellar_Hemisphere
	Brain_Cerebellum
	Brain_Cortex
	Brain_Frontal_Cortex_BA9
	Brain_Hippocampus
	Brain_Hypothalamus
	Brain_Nucleus_accumbens_basal_ganglia
	Brain_Putamen_basal_ganglia
	Brain_Spinal_cord_cervical_c-1
	Brain_Substantia_nigra
	Brain_Caudate_basal_ganglia	ENSG00000182179.12	UBA7	49842640	49851379
	Brain_Nucleus_accumbens_basal_ganglia	ENSG00000114316.12	USP4	49315264	49378145
	Brain_Amygdala	ENSG00000164068.15	RNF123	49726932	49758962
	Brain_Anterior_cingulate_cortex_BA24
	Brain_Caudate_basal_ganglia
	Brain_Cerebellar_Hemisphere
	Brain_Cerebellum
	Brain_Cortex
	Brain_Frontal_Cortex_BA9
	Brain_Hippocampus
	Brain_Hypothalamus
	Brain_Nucleus_accumbens_basal_ganglia
	Brain_Putamen_basal_ganglia
	Brain_Spinal_cord_cervical_c-1
GAD_EUR	Brain_Spinal_cord_cervical_c-1	ENSG00000232352.1	SEMA3B-AS1	50304073	50304803	3	0.4119	0.6439	rs34451146	0.0535	49775580	0.4	735/1249
	Brain_Cerebellar_Hemisphere	ENSG00000185614.4	FAM212A	49840687	49842463
	Brain_Cerebellum
	Brain_Nucleus_accumbens_basal_ganglia
	Brain_Anterior_cingulate_cortex_BA24	ENSG00000164078.12	MST1R	49924435	49941299
	Brain_Caudate_basal_ganglia
	Brain_Cerebellar_Hemisphere
	Brain_Cerebellum
	Brain_Cortex
	Brain_Hypothalamus
	Brain_Nucleus_accumbens_basal_ganglia
	Brain_Spinal_cord_cervical_c-1
	Brain_Amygdala	ENSG00000004534.14	RBM6	49977440	50137478
	Brain_Anterior_cingulate_cortex_BA24
	Brain_Caudate_basal_ganglia
	Brain_Cerebellar_Hemisphere
	Brain_Cerebellum
	Brain_Cortex
	Brain_Frontal_Cortex_BA9
	Brain_Hippocampus
	Brain_Hypothalamus
	Brain_Nucleus_accumbens_basal_ganglia
	Brain_Putamen_basal_ganglia
	Brain_Spinal_cord_cervical_c-1
	Brain_Substantia_nigra
	Brain_Caudate_basal_ganglia	ENSG00000182179.12	UBA7	49842640	49851379
	Brain_Nucleus_accumbens_basal_ganglia	ENSG00000114316.12	USP4	49315264	49378145
	Brain_Amygdala	ENSG00000164068.15	RNF123	49726932	49758962
	Brain_Anterior_cingulate_cortex_BA24
	Brain_Caudate_basal_ganglia
	Brain_Cerebellar_Hemisphere
	Brain_Cerebellum
	Brain_Cortex
	Brain_Frontal_Cortex_BA9
	Brain_Hippocampus
	Brain_Hypothalamus
	Brain_Nucleus_accumbens_basal_ganglia
	Brain_Putamen_basal_ganglia
	Brain_Spinal_cord_cervical_c-1
GAD_EUR	Brain_Spinal_cord_cervical_c-1	ENSG00000232352.1	SEMA3B-AS1	50304073	50304803	3	0.337	0.6131	rs34451146	0.0535	49775580	0.5	700/1249
	Brain_Cerebellar_Hemisphere	ENSG00000185614.4	FAM212A	49840687	49842463
	Brain_Cerebellum
	Brain_Nucleus_accumbens_basal_ganglia
	Brain_Anterior_cingulate_cortex_BA24	ENSG00000164078.12	MST1R	49924435	49941299
	Brain_Caudate_basal_ganglia
	Brain_Cerebellar_Hemisphere
	Brain_Cerebellum
	Brain_Cortex
	Brain_Hypothalamus
	Brain_Nucleus_accumbens_basal_ganglia
	Brain_Spinal_cord_cervical_c-1
	Brain_Amygdala	ENSG00000004534.14	RBM6	49977440	50137478
	Brain_Anterior_cingulate_cortex_BA24
	Brain_Caudate_basal_ganglia
	Brain_Cerebellar_Hemisphere
	Brain_Cerebellum
	Brain_Cortex
	Brain_Frontal_Cortex_BA9
	Brain_Hippocampus
	Brain_Hypothalamus
	Brain_Nucleus_accumbens_basal_ganglia
	Brain_Putamen_basal_ganglia
	Brain_Spinal_cord_cervical_c-1
	Brain_Substantia_nigra
	Brain_Anterior_cingulate_cortex_BA24	ENSG00000243477.5	NAT6	50333833	50336852
	Brain_Cerebellum	ENSG00000186792.16	HYAL3	50330262	50336899
	Brain_Caudate_basal_ganglia	ENSG00000182179.12	UBA7	49842640	49851379
	Brain_Nucleus_accumbens_basal_ganglia	ENSG00000114316.12	USP4	49315264	49378145
	Brain_Amygdala	ENSG00000164068.15	RNF123	49726932	49758962
	Brain_Anterior_cingulate_cortex_BA24
	Brain_Caudate_basal_ganglia
	Brain_Cerebellar_Hemisphere
	Brain_Cerebellum
	Brain_Cortex
	Brain_Frontal_Cortex_BA9
	Brain_Hippocampus
	Brain_Hypothalamus
	Brain_Nucleus_accumbens_basal_ganglia
	Brain_Putamen_basal_ganglia
	Brain_Spinal_cord_cervical_c-1
INT_EUR; GAD_EUR	Brain_Spinal_cord_cervical_c-1	ENSG00000232352.1	SEMA3B-AS1	50304073	50304803	3	0.4586	0.601	rs9859153	0.5856	49769652	0.7	129/1249
	Brain_Cerebellar_Hemisphere	ENSG00000185614.4	FAM212A	49840687	49842463
	Brain_Cerebellum
	Brain_Nucleus_accumbens_basal_ganglia
	Brain_Anterior_cingulate_cortex_BA24	ENSG00000164078.12	MST1R	49924435	49941299
	Brain_Caudate_basal_ganglia
	Brain_Cerebellar_Hemisphere
	Brain_Cerebellum
	Brain_Cortex
	Brain_Hypothalamus
	Brain_Nucleus_accumbens_basal_ganglia
	Brain_Spinal_cord_cervical_c-1
	Brain_Amygdala	ENSG00000004534.14	RBM6	49977440	50137478
	Brain_Anterior_cingulate_cortex_BA24
	Brain_Caudate_basal_ganglia
	Brain_Cerebellar_Hemisphere
	Brain_Cerebellum
	Brain_Cortex
	Brain_Frontal_Cortex_BA9
	Brain_Hippocampus
	Brain_Hypothalamus
	Brain_Nucleus_accumbens_basal_ganglia
	Brain_Putamen_basal_ganglia
	Brain_Spinal_cord_cervical_c-1
	Brain_Substantia_nigra
	Brain_Anterior_cingulate_cortex_BA24	ENSG00000243477.5	NAT6	50333833	50336852
	Brain_Cerebellum	ENSG00000186792.16	HYAL3	50330262	50336899
	Brain_Cerebellar_Hemisphere	ENSG00000007402.11	CACNA2D2	50400233	50541675
	Brain_Caudate_basal_ganglia	ENSG00000182179.12	UBA7	49842640	49851379
	Brain_Nucleus_accumbens_basal_ganglia	ENSG00000114316.12	USP4	49315264	49378145
	Brain_Amygdala	ENSG00000164068.15	RNF123	49726932	49758962
	Brain_Anterior_cingulate_cortex_BA24
	Brain_Caudate_basal_ganglia
	Brain_Cerebellar_Hemisphere
	Brain_Cerebellum
	Brain_Cortex
	Brain_Frontal_Cortex_BA9
	Brain_Hippocampus
	Brain_Hypothalamus
	Brain_Nucleus_accumbens_basal_ganglia
	Brain_Putamen_basal_ganglia
	Brain_Spinal_cord_cervical_c-1
MDD_EUR	Brain_Amygdala	ENSG00000145020.15	AMT	49454211	49460186	3	0.3686	0.7278	rs4955414	0.9985	49280294	0.1	1172/1249
	Brain_Anterior_cingulate_cortex_BA24
	Brain_Cerebellar_Hemisphere
	Brain_Hippocampus
	Brain_Hypothalamus
	Brain_Nucleus_accumbens_basal_ganglia
	Brain_Putamen_basal_ganglia
	Brain_Spinal_cord_cervical_c-1
	Brain_Substantia_nigra
	Brain_Cerebellar_Hemisphere	ENSG00000178467.17	P4HTM	49027319	49044587
	Brain_Cerebellum
	Brain_Nucleus_accumbens_basal_ganglia
	Brain_Cerebellum	ENSG00000145029.13	NICN1	49460379	49466759
	Brain_Hypothalamus
	Brain_Nucleus_accumbens_basal_ganglia
	Brain_Cerebellum	ENSG00000164061.4	BSN	49591922	49708978
	Brain_Caudate_basal_ganglia	ENSG00000233276.3	GPX1	49394609	49396033
	Brain_Cerebellum
	Brain_Cortex
	Brain_Frontal_Cortex_BA9
	Brain_Nucleus_accumbens_basal_ganglia
	Brain_Putamen_basal_ganglia
	Brain_Cerebellar_Hemisphere	ENSG00000270441.1		49177519	49198284
	Brain_Cerebellum
	Brain_Cortex
	Brain_Cerebellum	ENSG00000114316.12	USP4	49315264	49378145
	Brain_Substantia_nigra	ENSG00000114302.15	PRKAR2A	48782030	48885279
	Brain_Amygdala	ENSG00000198218.10	QRICH1	49067140	49131796
	Brain_Nucleus_accumbens_basal_ganglia
MDD_EUR; MDD_EUR_SUB	Brain_Amygdala	ENSG00000145020.15	AMT	49454211	49460186	3	0.3943	0.7326	rs4955414	1	49280294	0.2	1038/1249
	Brain_Anterior_cingulate_cortex_BA24
	Brain_Cerebellar_Hemisphere
	Brain_Hippocampus
	Brain_Hypothalamus
	Brain_Nucleus_accumbens_basal_ganglia
	Brain_Putamen_basal_ganglia
	Brain_Spinal_cord_cervical_c-1
	Brain_Substantia_nigra
	Brain_Cerebellar_Hemisphere	ENSG00000178467.17	P4HTM	49027319	49044587
	Brain_Cerebellum
	Brain_Nucleus_accumbens_basal_ganglia
	Brain_Cerebellum	ENSG00000145029.13	NICN1	49460379	49466759
	Brain_Hypothalamus
	Brain_Nucleus_accumbens_basal_ganglia
	Brain_Cerebellum	ENSG00000164061.4	BSN	49591922	49708978
	Brain_Caudate_basal_ganglia	ENSG00000233276.3	GPX1	49394609	49396033
	Brain_Cerebellum
	Brain_Cortex
	Brain_Frontal_Cortex_BA9
	Brain_Nucleus_accumbens_basal_ganglia
	Brain_Putamen_basal_ganglia
	Brain_Cerebellar_Hemisphere	ENSG00000270441.1		49177519	49198284
	Brain_Cerebellum
	Brain_Cortex
	Brain_Cerebellum	ENSG00000114316.12	USP4	49315264	49378145
	Brain_Substantia_nigra	ENSG00000114302.15	PRKAR2A	48782030	48885279
	Brain_Amygdala	ENSG00000198218.10	QRICH1	49067140	49131796
	Brain_Nucleus_accumbens_basal_ganglia
MDD_EUR; MDD_EUR_SUB	Brain_Amygdala	ENSG00000145020.15	AMT	49454211	49460186	3	0.5091	0.6832	rs4955414	1	49280294	0.4	223/1249
	Brain_Anterior_cingulate_cortex_BA24
	Brain_Cerebellar_Hemisphere
	Brain_Hippocampus
	Brain_Hypothalamus
	Brain_Nucleus_accumbens_basal_ganglia
	Brain_Putamen_basal_ganglia
	Brain_Spinal_cord_cervical_c-1
	Brain_Substantia_nigra
	Brain_Caudate_basal_ganglia	ENSG00000213689.11	TREX1	48506445	48509044
	Brain_Nucleus_accumbens_basal_ganglia
	Brain_Cerebellar_Hemisphere	ENSG00000178467.17	P4HTM	49027319	49044587
	Brain_Cerebellum
	Brain_Nucleus_accumbens_basal_ganglia
	Brain_Cerebellum	ENSG00000145029.13	NICN1	49460379	49466759
	Brain_Hypothalamus
	Brain_Nucleus_accumbens_basal_ganglia
	Brain_Cerebellum	ENSG00000164061.4	BSN	49591922	49708978
	Brain_Nucleus_accumbens_basal_ganglia	ENSG00000012171.19	SEMA3B	50304990	50314977
	Brain_Caudate_basal_ganglia	ENSG00000233276.3	GPX1	49394609	49396033
	Brain_Cerebellum
	Brain_Cortex
	Brain_Frontal_Cortex_BA9
	Brain_Nucleus_accumbens_basal_ganglia
	Brain_Putamen_basal_ganglia
	Brain_Cerebellar_Hemisphere	ENSG00000270441.1		49177519	49198284
	Brain_Cerebellum
	Brain_Cortex
	Brain_Cerebellum	ENSG00000114316.12	USP4	49315264	49378145
	Brain_Substantia_nigra	ENSG00000114302.15	PRKAR2A	48782030	48885279
	Brain_Anterior_cingulate_cortex_BA24	ENSG00000232112.3
	Brain_Cerebellar_Hemisphere
	Brain_Cerebellum
	Brain_Cortex
	Brain_Nucleus_accumbens_basal_ganglia		TMA7	48481667	48485616
	Brain_Amygdala	ENSG00000198218.10
	Brain_Nucleus_accumbens_basal_ganglia		QRICH1	49067140	49131796
GAD_EUR; PTSD_EUR	Brain_Spinal_cord_cervical_c-1	ENSG00000232352.1	SEMA3B-AS1	50304073	50304803	3	0.4283	0.773	rs13063621	0.0623	49784192	0.1	1295/1447
	Brain_Cerebellar_Hemisphere	ENSG00000185614.4
	Brain_Cerebellum
	Brain_Nucleus_accumbens_basal_ganglia		FAM212A	49840687	49842463
	Brain_Amygdala	ENSG00000164068.15
	Brain_Anterior_cingulate_cortex_BA24
	Brain_Caudate_basal_ganglia
	Brain_Cerebellar_Hemisphere
	Brain_Cerebellum
	Brain_Cortex
	Brain_Frontal_Cortex_BA9
	Brain_Hippocampus
	Brain_Hypothalamus
	Brain_Nucleus_accumbens_basal_ganglia
	Brain_Spinal_cord_cervical_c-1		RNF123	49726932	49758962
	Brain_Caudate_basal_ganglia	ENSG00000164078.12	MST1R	49924435	49941299
GAD_EUR; PTSD_EUR	Brain_Spinal_cord_cervical_c-1	ENSG00000232352.1	SEMA3B-AS1	50304073	50304803	3	0.4235	0.7235	rs13063621	0.0623	49784192	0.2	1050/1447
	Brain_Cerebellar_Hemisphere	ENSG00000185614.4
	Brain_Cerebellum
	Brain_Nucleus_accumbens_basal_ganglia		FAM212A	49840687	49842463
	Brain_Caudate_basal_ganglia	ENSG00000164078.12	MST1R	49924435	49941299
	Brain_Cerebellar_Hemisphere	ENSG00000007402.11	CACNA2D2	50400233	50541675
	Brain_Amygdala	ENSG00000164068.15
	Brain_Anterior_cingulate_cortex_BA24
	Brain_Caudate_basal_ganglia
	Brain_Cerebellar_Hemisphere
	Brain_Cerebellum
	Brain_Cortex
	Brain_Frontal_Cortex_BA9
	Brain_Hippocampus
	Brain_Hypothalamus
	Brain_Nucleus_accumbens_basal_ganglia
	Brain_Spinal_cord_cervical_c-1		RNF123	49726932	49758962
INT_EUR; GAD_EUR; PTSD_EUR	Brain_Spinal_cord_cervical_c-1	ENSG00000232352.1	SEMA3B-AS1	50304073	50304803	3	0.6322	0.7347	rs11130221	0.8232	49781669	0.7	453/1447
	Brain_Cerebellar_Hemisphere	ENSG00000185614.4
	Brain_Cerebellum
	Brain_Nucleus_accumbens_basal_ganglia		FAM212A	49840687	49842463
	Brain_Caudate_basal_ganglia	ENSG00000164078.12	MST1R	49924435	49941299
	Brain_Cerebellar_Hemisphere	ENSG00000007402.11	CACNA2D2	50400233	50541675
	Brain_Amygdala	ENSG00000164068.15
	Brain_Anterior_cingulate_cortex_BA24
	Brain_Caudate_basal_ganglia
	Brain_Cerebellar_Hemisphere
	Brain_Cerebellum
	Brain_Cortex
	Brain_Frontal_Cortex_BA9
	Brain_Hippocampus
	Brain_Hypothalamus
	Brain_Nucleus_accumbens_basal_ganglia
	Brain_Spinal_cord_cervical_c-1		RNF123	49726932	49758962
MDD_EUR	Brain_Anterior_cingulate_cortex_BA24	ENSG00000225399.4		49297518	49298744	3	0.4058	0.7051	rs6796147	0.2906	49371383	0.1	1292/1447
	Brain_Amygdala	ENSG00000145020.15
	Brain_Anterior_cingulate_cortex_BA24
	Brain_Caudate_basal_ganglia
	Brain_Cerebellar_Hemisphere
	Brain_Cortex
	Brain_Frontal_Cortex_BA9
	Brain_Hippocampus
	Brain_Hypothalamus
	Brain_Nucleus_accumbens_basal_ganglia
	Brain_Putamen_basal_ganglia
	Brain_Spinal_cord_cervical_c-1
	Brain_Substantia_nigra		AMT	49454211	49460186
	Brain_Cerebellum	ENSG00000145029.13
	Brain_Frontal_Cortex_BA9
	Brain_Hypothalamus
	Brain_Nucleus_accumbens_basal_ganglia		NICN1	49460379	49466759
	Brain_Nucleus_accumbens_basal_ganglia	ENSG00000012171.19	SEMA3B	50304990	50314977
	Brain_Caudate_basal_ganglia	ENSG00000233276.3
	Brain_Cerebellum
	Brain_Cortex
	Brain_Frontal_Cortex_BA9
	Brain_Nucleus_accumbens_basal_ganglia
	Brain_Putamen_basal_ganglia		GPX1	49394609	49396033
	Brain_Cerebellum	ENSG00000114316.12	USP4	49315264	49378145
	Brain_Cerebellum	ENSG00000164061.4	BSN	49591922	49708978
MDD_EUR; MDD_EUR_SUB	Brain_Anterior_cingulate_cortex_BA24	ENSG00000225399.4		49297518	49298744	3	0.3862	0.6451	rs11719762	0.3616	49371569	0.2	971/1447
	Brain_Amygdala	ENSG00000145020.15
	Brain_Anterior_cingulate_cortex_BA24
	Brain_Caudate_basal_ganglia
	Brain_Cerebellar_Hemisphere
	Brain_Cortex
	Brain_Frontal_Cortex_BA9
	Brain_Hippocampus
	Brain_Hypothalamus
	Brain_Nucleus_accumbens_basal_ganglia
	Brain_Putamen_basal_ganglia
	Brain_Spinal_cord_cervical_c-1
	Brain_Substantia_nigra		AMT	49454211	49460186
	Brain_Cerebellum	ENSG00000145029.13
	Brain_Frontal_Cortex_BA9
	Brain_Hypothalamus
	Brain_Nucleus_accumbens_basal_ganglia		NICN1	49460379	49466759
	Brain_Hippocampus	ENSG00000177352.9
	Brain_Putamen_basal_ganglia		CCDC71	49199968	49203754
	Brain_Cerebellum	ENSG00000164061.4	BSN	49591922	49708978
	Brain_Nucleus_accumbens_basal_ganglia	ENSG00000012171.19	SEMA3B	50304990	50314977
	Brain_Caudate_basal_ganglia	ENSG00000233276.3
	Brain_Cerebellum
	Brain_Cortex
	Brain_Frontal_Cortex_BA9
	Brain_Nucleus_accumbens_basal_ganglia
	Brain_Putamen_basal_ganglia		GPX1	49394609	49396033
	Brain_Cerebellar_Hemisphere	ENSG00000270441.1
	Brain_Cerebellum
	Brain_Putamen_basal_ganglia
	Brain_Substantia_nigra			49177519	49198284
	Brain_Cerebellum	ENSG00000114316.12	USP4	49315264	49378145
	Brain_Amygdala	ENSG00000198218.10
	Brain_Caudate_basal_ganglia
	Brain_Cortex
	Brain_Nucleus_accumbens_basal_ganglia		QRICH1	49067140	49131796
MDD_EUR; MDD_EUR_SUB	Brain_Anterior_cingulate_cortex_BA24	ENSG00000225399.4		49297518	49298744	3	0.3774	0.6389	rs11719762	0.3616	49371569	0.3	860/1447
	Brain_Amygdala	ENSG00000145020.15
	Brain_Anterior_cingulate_cortex_BA24
	Brain_Caudate_basal_ganglia
	Brain_Cerebellar_Hemisphere
	Brain_Cortex
	Brain_Frontal_Cortex_BA9
	Brain_Hippocampus
	Brain_Hypothalamus
	Brain_Nucleus_accumbens_basal_ganglia
	Brain_Putamen_basal_ganglia
	Brain_Spinal_cord_cervical_c-1
	Brain_Substantia_nigra		AMT	49454211	49460186
	Brain_Cerebellum	ENSG00000145029.13
	Brain_Frontal_Cortex_BA9
	Brain_Hypothalamus
	Brain_Nucleus_accumbens_basal_ganglia		NICN1	49460379	49466759
	Brain_Hippocampus	ENSG00000177352.9
	Brain_Putamen_basal_ganglia		CCDC71	49199968	49203754
	Brain_Cerebellum	ENSG00000164061.4	BSN	49591922	49708978
	Brain_Cerebellar_Hemisphere	ENSG00000178149.16
	Brain_Cortex		DALRD3	49052921	49059726
	Brain_Nucleus_accumbens_basal_ganglia	ENSG00000012171.19	SEMA3B	50304990	50314977
	Brain_Nucleus_accumbens_basal_ganglia	ENSG00000178057.14	NDUFAF3	49057892	49060928
	Brain_Caudate_basal_ganglia	ENSG00000233276.3
	Brain_Cerebellum
	Brain_Cortex
	Brain_Frontal_Cortex_BA9
	Brain_Nucleus_accumbens_basal_ganglia
	Brain_Putamen_basal_ganglia		GPX1	49394609	49396033
	Brain_Cerebellar_Hemisphere	ENSG00000270441.1
	Brain_Cerebellum
	Brain_Putamen_basal_ganglia
	Brain_Substantia_nigra			49177519	49198284
	Brain_Cerebellum	ENSG00000114316.12	USP4	49315264	49378145
	Brain_Amygdala	ENSG00000198218.10
	Brain_Caudate_basal_ganglia
	Brain_Cortex
	Brain_Nucleus_accumbens_basal_ganglia		QRICH1	49067140	49131796
MDD_EUR; MDD_EUR_SUB	Brain_Anterior_cingulate_cortex_BA24	ENSG00000225399.4		49297518	49298744	3	0.3682	0.654	rs11719762	0.3616	49371569	0.4	820/1447
	Brain_Amygdala	ENSG00000145020.15
	Brain_Anterior_cingulate_cortex_BA24
	Brain_Caudate_basal_ganglia
	Brain_Cerebellar_Hemisphere
	Brain_Cortex
	Brain_Frontal_Cortex_BA9
	Brain_Hippocampus
	Brain_Hypothalamus
	Brain_Nucleus_accumbens_basal_ganglia
	Brain_Putamen_basal_ganglia
	Brain_Spinal_cord_cervical_c-1
	Brain_Substantia_nigra		AMT	49454211	49460186
	Brain_Amygdala	ENSG00000178252.17
	Brain_Nucleus_accumbens_basal_ganglia
	Brain_Putamen_basal_ganglia
	Brain_Substantia_nigra		WDR6	49044495	49053386
	Brain_Caudate_basal_ganglia	ENSG00000178467.17
	Brain_Cerebellar_Hemisphere
	Brain_Cerebellum
	Brain_Frontal_Cortex_BA9
	Brain_Hypothalamus
	Brain_Nucleus_accumbens_basal_ganglia
	Brain_Putamen_basal_ganglia		P4HTM	49027319	49044587
	Brain_Cerebellum	ENSG00000145029.13
	Brain_Frontal_Cortex_BA9
	Brain_Hypothalamus
	Brain_Nucleus_accumbens_basal_ganglia		NICN1	49460379	49466759
	Brain_Hippocampus	ENSG00000177352.9
	Brain_Putamen_basal_ganglia		CCDC71	49199968	49203754
	Brain_Cerebellum	ENSG00000164061.4	BSN	49591922	49708978
	Brain_Cerebellar_Hemisphere	ENSG00000178149.16
	Brain_Cortex		DALRD3	49052921	49059726
	Brain_Nucleus_accumbens_basal_ganglia	ENSG00000012171.19	SEMA3B	50304990	50314977
	Brain_Nucleus_accumbens_basal_ganglia	ENSG00000178057.14	NDUFAF3	49057892	49060928
	Brain_Caudate_basal_ganglia	ENSG00000233276.3
	Brain_Cerebellum
	Brain_Cortex
	Brain_Frontal_Cortex_BA9
	Brain_Nucleus_accumbens_basal_ganglia
	Brain_Putamen_basal_ganglia		GPX1	49394609	49396033
	Brain_Cerebellar_Hemisphere	ENSG00000270441.1
	Brain_Cerebellum
	Brain_Putamen_basal_ganglia
	Brain_Substantia_nigra			49177519	49198284
	Brain_Cerebellum	ENSG00000114316.12	USP4	49315264	49378145
	Brain_Amygdala	ENSG00000198218.10
	Brain_Caudate_basal_ganglia
	Brain_Cortex
	Brain_Nucleus_accumbens_basal_ganglia		QRICH1	49067140	49131796
MDD_EUR; MDD_EUR_SUB	Brain_Anterior_cingulate_cortex_BA24	ENSG00000225399.4		49297518	49298744	3	0.3683	0.6525	rs11719762	0.3616	49371569	0.5	638/1447
	Brain_Amygdala	ENSG00000145020.15
	Brain_Anterior_cingulate_cortex_BA24
	Brain_Caudate_basal_ganglia
	Brain_Cerebellar_Hemisphere
	Brain_Cortex
	Brain_Frontal_Cortex_BA9
	Brain_Hippocampus
	Brain_Hypothalamus
	Brain_Nucleus_accumbens_basal_ganglia
	Brain_Putamen_basal_ganglia
	Brain_Spinal_cord_cervical_c-1
	Brain_Substantia_nigra		AMT	49454211	49460186
	Brain_Amygdala	ENSG00000178252.17
	Brain_Nucleus_accumbens_basal_ganglia
	Brain_Putamen_basal_ganglia
	Brain_Substantia_nigra		WDR6	49044495	49053386
	Brain_Caudate_basal_ganglia	ENSG00000178467.17
	Brain_Cerebellar_Hemisphere
	Brain_Cerebellum
	Brain_Frontal_Cortex_BA9
	Brain_Hypothalamus
	Brain_Nucleus_accumbens_basal_ganglia
	Brain_Putamen_basal_ganglia		P4HTM	49027319	49044587
	Brain_Cerebellum	ENSG00000145029.13
	Brain_Frontal_Cortex_BA9
	Brain_Hypothalamus
	Brain_Nucleus_accumbens_basal_ganglia		NICN1	49460379	49466759
	Brain_Hippocampus	ENSG00000177352.9
	Brain_Putamen_basal_ganglia		CCDC71	49199968	49203754
	Brain_Cerebellum	ENSG00000164061.4	BSN	49591922	49708978
	Brain_Cerebellar_Hemisphere	ENSG00000178149.16
	Brain_Cortex		DALRD3	49052921	49059726
	Brain_Nucleus_accumbens_basal_ganglia	ENSG00000012171.19	SEMA3B	50304990	50314977
	Brain_Nucleus_accumbens_basal_ganglia	ENSG00000178057.14	NDUFAF3	49057892	49060928
	Brain_Caudate_basal_ganglia	ENSG00000233276.3
	Brain_Cerebellum
	Brain_Cortex
	Brain_Frontal_Cortex_BA9
	Brain_Nucleus_accumbens_basal_ganglia
	Brain_Putamen_basal_ganglia		GPX1	49394609	49396033
	Brain_Cerebellar_Hemisphere	ENSG00000270441.1
	Brain_Cerebellum
	Brain_Putamen_basal_ganglia
	Brain_Substantia_nigra			49177519	49198284
	Brain_Cerebellum	ENSG00000114316.12	USP4	49315264	49378145
	Brain_Substantia_nigra	ENSG00000114302.15	PRKAR2A	48782030	48885279
	Brain_Amygdala	ENSG00000198218.10
	Brain_Caudate_basal_ganglia
	Brain_Cortex
	Brain_Nucleus_accumbens_basal_ganglia		QRICH1	49067140	49131796
MDD_EUR; MDD_EUR_SUB	Brain_Anterior_cingulate_cortex_BA24	ENSG00000225399.4		49297518	49298744	3	0.3687	0.6678	rs11719762	0.3616	49371569	0.7	445/1447
	Brain_Amygdala	ENSG00000145020.15
	Brain_Anterior_cingulate_cortex_BA24
	Brain_Caudate_basal_ganglia
	Brain_Cerebellar_Hemisphere
	Brain_Cortex
	Brain_Frontal_Cortex_BA9
	Brain_Hippocampus
	Brain_Hypothalamus
	Brain_Nucleus_accumbens_basal_ganglia
	Brain_Putamen_basal_ganglia
	Brain_Spinal_cord_cervical_c-1
	Brain_Substantia_nigra		AMT	49454211	49460186
	Brain_Amygdala	ENSG00000178252.17
	Brain_Nucleus_accumbens_basal_ganglia
	Brain_Putamen_basal_ganglia
	Brain_Substantia_nigra		WDR6	49044495	49053386
	Brain_Caudate_basal_ganglia	ENSG00000178467.17
	Brain_Cerebellar_Hemisphere
	Brain_Cerebellum
	Brain_Frontal_Cortex_BA9
	Brain_Hypothalamus
	Brain_Nucleus_accumbens_basal_ganglia
	Brain_Putamen_basal_ganglia		P4HTM	49027319	49044587
	Brain_Cerebellum	ENSG00000145029.13
	Brain_Frontal_Cortex_BA9
	Brain_Hypothalamus
	Brain_Nucleus_accumbens_basal_ganglia		NICN1	49460379	49466759
	Brain_Hippocampus	ENSG00000177352.9
	Brain_Putamen_basal_ganglia		CCDC71	49199968	49203754
	Brain_Cerebellum	ENSG00000164061.4	BSN	49591922	49708978
	Brain_Cerebellar_Hemisphere	ENSG00000178149.16
	Brain_Cortex		DALRD3	49052921	49059726
	Brain_Nucleus_accumbens_basal_ganglia	ENSG00000012171.19	SEMA3B	50304990	50314977
	Brain_Nucleus_accumbens_basal_ganglia	ENSG00000178057.14	NDUFAF3	49057892	49060928
	Brain_Caudate_basal_ganglia	ENSG00000233276.3
	Brain_Cerebellum
	Brain_Cortex
	Brain_Frontal_Cortex_BA9
	Brain_Nucleus_accumbens_basal_ganglia
	Brain_Putamen_basal_ganglia		GPX1	49394609	49396033
	Brain_Amygdala	ENSG00000213672.7
	Brain_Caudate_basal_ganglia
	Brain_Cerebellar_Hemisphere
	Brain_Hippocampus
	Brain_Nucleus_accumbens_basal_ganglia
	Brain_Putamen_basal_ganglia
	Brain_Substantia_nigra		NCKIPSD	48701364	48723797
	Brain_Cerebellar_Hemisphere	ENSG00000270441.1
	Brain_Cerebellum
	Brain_Putamen_basal_ganglia
	Brain_Substantia_nigra			49177519	49198284
	Brain_Cerebellum	ENSG00000114316.12	USP4	49315264	49378145
	Brain_Substantia_nigra	ENSG00000114302.15	PRKAR2A	48782030	48885279
	Brain_Amygdala	ENSG00000198218.10
	Brain_Caudate_basal_ganglia
	Brain_Cortex
	Brain_Nucleus_accumbens_basal_ganglia		QRICH1	49067140	49131796
MDD_EUR; MDD_EUR_SUB	Brain_Anterior_cingulate_cortex_BA24	ENSG00000225399.4		49297518	49298744	3	0.4373	0.6272	rs11719762	0.3616	49371569	0.9	158/1447
	Brain_Amygdala	ENSG00000145020.15
	Brain_Anterior_cingulate_cortex_BA24
	Brain_Caudate_basal_ganglia
	Brain_Cerebellar_Hemisphere
	Brain_Cortex
	Brain_Frontal_Cortex_BA9
	Brain_Hippocampus
	Brain_Hypothalamus
	Brain_Nucleus_accumbens_basal_ganglia
	Brain_Putamen_basal_ganglia
	Brain_Spinal_cord_cervical_c-1
	Brain_Substantia_nigra		AMT	49454211	49460186
	Brain_Caudate_basal_ganglia	ENSG00000213689.11
	Brain_Nucleus_accumbens_basal_ganglia		TREX1	48506445	48509044
	Brain_Amygdala	ENSG00000178252.17
	Brain_Nucleus_accumbens_basal_ganglia
	Brain_Putamen_basal_ganglia
	Brain_Substantia_nigra		WDR6	49044495	49053386
	Brain_Caudate_basal_ganglia	ENSG00000178467.17
	Brain_Cerebellar_Hemisphere
	Brain_Cerebellum
	Brain_Frontal_Cortex_BA9
	Brain_Hypothalamus
	Brain_Nucleus_accumbens_basal_ganglia
	Brain_Putamen_basal_ganglia		P4HTM	49027319	49044587
	Brain_Cerebellum	ENSG00000145029.13
	Brain_Frontal_Cortex_BA9
	Brain_Hypothalamus
	Brain_Nucleus_accumbens_basal_ganglia		NICN1	49460379	49466759
	Brain_Hippocampus	ENSG00000177352.9
	Brain_Putamen_basal_ganglia		CCDC71	49199968	49203754
	Brain_Cerebellum	ENSG00000164061.4	BSN	49591922	49708978
	Brain_Cerebellar_Hemisphere	ENSG00000178149.16
	Brain_Cortex		DALRD3	49052921	49059726
	Brain_Nucleus_accumbens_basal_ganglia	ENSG00000012171.19	SEMA3B	50304990	50314977
	Brain_Nucleus_accumbens_basal_ganglia	ENSG00000178057.14	NDUFAF3	49057892	49060928
	Brain_Caudate_basal_ganglia	ENSG00000233276.3
	Brain_Cerebellum
	Brain_Cortex
	Brain_Frontal_Cortex_BA9
	Brain_Nucleus_accumbens_basal_ganglia
	Brain_Putamen_basal_ganglia		GPX1	49394609	49396033
	Brain_Amygdala	ENSG00000213672.7
	Brain_Caudate_basal_ganglia
	Brain_Cerebellar_Hemisphere
	Brain_Hippocampus
	Brain_Nucleus_accumbens_basal_ganglia
	Brain_Putamen_basal_ganglia
	Brain_Substantia_nigra		NCKIPSD	48701364	48723797
	Brain_Cerebellar_Hemisphere	ENSG00000270441.1
	Brain_Cerebellum
	Brain_Putamen_basal_ganglia
	Brain_Substantia_nigra			49177519	49198284
	Brain_Cerebellum	ENSG00000114316.12	USP4	49315264	49378145
	Brain_Substantia_nigra	ENSG00000114302.15	PRKAR2A	48782030	48885279
	Brain_Anterior_cingulate_cortex_BA24	ENSG00000232112.3
	Brain_Cerebellar_Hemisphere
	Brain_Cerebellum
	Brain_Cortex
	Brain_Nucleus_accumbens_basal_ganglia		TMA7	48481667	48485616
	Brain_Amygdala	ENSG00000198218.10
	Brain_Caudate_basal_ganglia
	Brain_Cortex
	Brain_Nucleus_accumbens_basal_ganglia		QRICH1	49067140	49131796
INT_EUR; GAD_EUR	Brain_Cerebellar_Hemisphere	ENSG00000185614.4				3	0.5694	0.6701	rs2353587	1	50008631	0.4	603/1535
	Brain_Cerebellum		FAM212A	49840687	49842463
	Brain_Anterior_cingulate_cortex_BA24	ENSG00000001617.11
	Brain_Hippocampus		SEMA3F	50192478	50226508
	Brain_Anterior_cingulate_cortex_BA24	ENSG00000164078.12
	Brain_Caudate_basal_ganglia
	Brain_Cerebellar_Hemisphere
	Brain_Cerebellum
	Brain_Cortex
	Brain_Frontal_Cortex_BA9
	Brain_Hypothalamus
	Brain_Nucleus_accumbens_basal_ganglia
	Brain_Spinal_cord_cervical_c-1		MST1R	49924435	49941299
	Brain_Anterior_cingulate_cortex_BA24	ENSG00000004534.14
	Brain_Cerebellar_Hemisphere
	Brain_Cerebellum
	Brain_Cortex
	Brain_Frontal_Cortex_BA9
	Brain_Hippocampus
	Brain_Hypothalamus
	Brain_Nucleus_accumbens_basal_ganglia
	Brain_Putamen_basal_ganglia
	Brain_Spinal_cord_cervical_c-1
	Brain_Substantia_nigra		RBM6	49977440	50137478
	Brain_Cerebellar_Hemisphere	ENSG00000235016.1		50153455	50193518
	Brain_Caudate_basal_ganglia	ENSG00000182179.12	UBA7	49842640	49851379
	Brain_Anterior_cingulate_cortex_BA24	ENSG00000164068.15
	Brain_Cerebellar_Hemisphere
	Brain_Cerebellum
	Brain_Cortex
	Brain_Frontal_Cortex_BA9
	Brain_Hypothalamus
	Brain_Nucleus_accumbens_basal_ganglia
	Brain_Putamen_basal_ganglia		RNF123	49726932	49758962
MDD_EUR	Brain_Cortex	ENSG00000001617.11	SEMA3F	50192478	50226508	3	0.3226	0.5888	rs143336190	0.3425	50087517	0.1	1448/1535
MDD_EUR; MDD_EUR_SUB	Brain_Cortex	ENSG00000001617.11	SEMA3F	50192478	50226508	3	0.5583	0.8746	rs7635601	0.9994	50006573	0.3	936/1535
	Brain_Amygdala	ENSG00000173540.12
	Brain_Anterior_cingulate_cortex_BA24
	Brain_Caudate_basal_ganglia
	Brain_Cerebellar_Hemisphere
	Brain_Cerebellum
	Brain_Cortex
	Brain_Frontal_Cortex_BA9
	Brain_Hippocampus
	Brain_Hypothalamus
	Brain_Nucleus_accumbens_basal_ganglia
	Brain_Putamen_basal_ganglia
	Brain_Spinal_cord_cervical_c-1
	Brain_Substantia_nigra		GMPPB	49754277	49761384
MDD_EUR; MDD_EUR_SUB	Brain_Cortex	ENSG00000001617.11	SEMA3F	50192478	50226508	3	0.3848	0.562	rs7635601	0.9999	50006573	0.6	526/1535
	Brain_Cerebellum	ENSG00000145020.15
	Brain_Cortex
	Brain_Hippocampus
	Brain_Hypothalamus
	Brain_Putamen_basal_ganglia
	Brain_Substantia_nigra		AMT	49454211	49460186
	Brain_Amygdala	ENSG00000173540.12
	Brain_Anterior_cingulate_cortex_BA24
	Brain_Caudate_basal_ganglia
	Brain_Cerebellar_Hemisphere
	Brain_Cerebellum
	Brain_Cortex
	Brain_Frontal_Cortex_BA9
	Brain_Hippocampus
	Brain_Hypothalamus
	Brain_Nucleus_accumbens_basal_ganglia
	Brain_Putamen_basal_ganglia
	Brain_Spinal_cord_cervical_c-1
	Brain_Substantia_nigra		GMPPB	49754277	49761384
	Brain_Anterior_cingulate_cortex_BA24	ENSG00000233276.3
	Brain_Caudate_basal_ganglia
	Brain_Cerebellum
	Brain_Cortex
	Brain_Nucleus_accumbens_basal_ganglia
	Brain_Spinal_cord_cervical_c-1		GPX1	49394609	49396033
	Brain_Substantia_nigra	ENSG00000114316.12	USP4	49315264	49378145
MDD_EUR; MDD_EUR_SUB	Brain_Nucleus_accumbens_basal_ganglia	ENSG00000198218.10	QRICH1	49067140	49131796	3	0.4397	0.5158	rs7635601	0.9999	50006573	0.8	288/1535
	Brain_Cortex	ENSG00000001617.11	SEMA3F	50192478	50226508
	Brain_Cerebellum	ENSG00000145020.15
	Brain_Cortex
	Brain_Hippocampus
	Brain_Hypothalamus
	Brain_Putamen_basal_ganglia
	Brain_Substantia_nigra		AMT	49454211	49460186
	Brain_Amygdala	ENSG00000173540.12
	Brain_Anterior_cingulate_cortex_BA24
	Brain_Caudate_basal_ganglia
	Brain_Cerebellar_Hemisphere
	Brain_Cerebellum
	Brain_Cortex
	Brain_Frontal_Cortex_BA9
	Brain_Hippocampus
	Brain_Hypothalamus
	Brain_Nucleus_accumbens_basal_ganglia
	Brain_Putamen_basal_ganglia
	Brain_Spinal_cord_cervical_c-1
	Brain_Substantia_nigra		GMPPB	49754277	49761384
	Brain_Anterior_cingulate_cortex_BA24	ENSG00000233276.3
	Brain_Caudate_basal_ganglia
	Brain_Cerebellum
	Brain_Cortex
	Brain_Nucleus_accumbens_basal_ganglia
	Brain_Spinal_cord_cervical_c-1		GPX1	49394609	49396033
	Brain_Cerebellum	ENSG00000270441.1		49177519	49198284
	Brain_Substantia_nigra	ENSG00000114316.12	USP4	49315264	49378145
	Brain_Cortex	ENSG00000172053.17
	Brain_Putamen_basal_ganglia		QARS	49133365	49142553
MDD_EUR	Brain_Amygdala	ENSG00000055955.15				3	0.3654	0.6618	rs6445539	0.485	52840280	0.1	1893/2128
	Brain_Anterior_cingulate_cortex_BA24
	Brain_Caudate_basal_ganglia
	Brain_Cerebellar_Hemisphere
	Brain_Cerebellum
	Brain_Cortex
	Brain_Frontal_Cortex_BA9
	Brain_Hippocampus
	Brain_Hypothalamus
	Brain_Nucleus_accumbens_basal_ganglia
	Brain_Putamen_basal_ganglia
	Brain_Spinal_cord_cervical_c-1
	Brain_Substantia_nigra		ITIH4	52846991	52865495
	Brain_Cortex	ENSG00000114902.13	SPCS1	52738971	52742182
	Brain_Hypothalamus	ENSG00000164088.17	PPM1M	52279841	52284613
	Brain_Amygdala	ENSG00000213533.11
	Brain_Anterior_cingulate_cortex_BA24
	Brain_Hippocampus
	Brain_Spinal_cord_cervical_c-1		TMEM110	52870235	52931612
MDD_EUR; MDD_EUR_SUB	Brain_Amygdala	ENSG00000055955.15				3	0.3758	0.663	rs7638524	0.4359	52840845	0.2	1641/2128
	Brain_Anterior_cingulate_cortex_BA24
	Brain_Caudate_basal_ganglia
	Brain_Cerebellar_Hemisphere
	Brain_Cerebellum
	Brain_Cortex
	Brain_Frontal_Cortex_BA9
	Brain_Hippocampus
	Brain_Hypothalamus
	Brain_Nucleus_accumbens_basal_ganglia
	Brain_Putamen_basal_ganglia
	Brain_Spinal_cord_cervical_c-1
	Brain_Substantia_nigra		ITIH4	52846991	52865495
	Brain_Cortex	ENSG00000114902.13	SPCS1	52738971	52742182
	Brain_Hypothalamus	ENSG00000164088.17	PPM1M	52279841	52284613
	Brain_Amygdala	ENSG00000213533.11
	Brain_Anterior_cingulate_cortex_BA24
	Brain_Hippocampus
	Brain_Spinal_cord_cervical_c-1		TMEM110	52870235	52931612
INT_EUR; GAD_EUR	Brain_Spinal_cord_cervical_c-1	ENSG00000270562.1		71634094	71636560	3	0.4701	0.5499	rs6549391	0.265	71480764	0.3	1614/2062
MDD_EUR	Brain_Cortex	ENSG00000170837.2				3	0.485	0.5924	rs36090610	0.8836	71702815	0.1	1865/2062
	Brain_Nucleus_accumbens_basal_ganglia		GPR27	71803201	71805647
MDD_EUR; MDD_EUR_SUB	Brain_Cortex	ENSG00000170837.2				3	0.477	0.5516	rs36090610	0.973	71702815	0.2	1671/2062
	Brain_Frontal_Cortex_BA9
	Brain_Nucleus_accumbens_basal_ganglia		GPR27	71803201	71805647
MDD_EUR	Brain_Amygdala	ENSG00000170837.2				3	0.3119	0.5263	rs116310555	0.8228	71765280	0.1	2929/3077
	Brain_Anterior_cingulate_cortex_BA24
	Brain_Caudate_basal_ganglia
	Brain_Cerebellar_Hemisphere
	Brain_Cortex
	Brain_Frontal_Cortex_BA9
	Brain_Hippocampus
	Brain_Hypothalamus
	Brain_Nucleus_accumbens_basal_ganglia		GPR27	71803201	71805647
MDD_EUR; MDD_EUR_SUB	Brain_Amygdala	ENSG00000170837.2				3	0.4145	0.5507	rs116310555	0.9991	71765280	0.2	2657/3077
	Brain_Anterior_cingulate_cortex_BA24
	Brain_Caudate_basal_ganglia
	Brain_Cerebellar_Hemisphere
	Brain_Cortex
	Brain_Frontal_Cortex_BA9
	Brain_Hippocampus
	Brain_Hypothalamus
	Brain_Nucleus_accumbens_basal_ganglia		GPR27	71803201	71805647
MDD_EUR; MDD_EUR_SUB	Brain_Nucleus_accumbens_basal_ganglia	ENSG00000239268.2		117391001	117716439	3	0.6307	0.6902	rs73173740	0.999	118228544	0.3	2135/3225
MDD_EUR; MDD_EUR_SUB	Brain_Cerebellar_Hemisphere	ENSG00000244515.1	KRT18P34	156880452	156881721	3	0.8337	0.9729	rs74481668	0.1285	158146172	0.6	1048/3147
MDD_EUR	Brain_Amygdala	ENSG00000114204.14				3	0.3501	0.5974	rs34403446	0.8713	167485120	0.1	2616/2794
	Brain_Caudate_basal_ganglia
	Brain_Cerebellar_Hemisphere
	Brain_Cerebellum
	Brain_Cortex
	Brain_Hippocampus
	Brain_Hypothalamus
	Brain_Nucleus_accumbens_basal_ganglia
	Brain_Spinal_cord_cervical_c-1		SERPINI2	167159577	167196792
MDD_EUR; MDD_EUR_SUB	Brain_Amygdala	ENSG00000114204.14				3	0.406	0.6444	rs13061345	0.9976	167500400	0.2	2390/2794
	Brain_Caudate_basal_ganglia
	Brain_Cerebellar_Hemisphere
	Brain_Cerebellum
	Brain_Cortex
	Brain_Hippocampus
	Brain_Hypothalamus
	Brain_Nucleus_accumbens_basal_ganglia
	Brain_Spinal_cord_cervical_c-1		SERPINI2	167159577	167196792
GAD_EUR; MDD_EUR	Brain_Amygdala	ENSG00000249106.1				4	0.53	0.6458	rs78640136	0.8716	175800268	0.1	2646/2915
	Brain_Anterior_cingulate_cortex_BA24
	Brain_Caudate_basal_ganglia
	Brain_Cerebellar_Hemisphere
	Brain_Cerebellum
	Brain_Cortex
	Brain_Frontal_Cortex_BA9
	Brain_Hippocampus
	Brain_Hypothalamus
	Brain_Nucleus_accumbens_basal_ganglia
	Brain_Putamen_basal_ganglia
	Brain_Spinal_cord_cervical_c-1
	Brain_Substantia_nigra			176711458	176733340
	Brain_Cerebellar_Hemisphere	ENSG00000150625.16
	Brain_Cerebellum		GPM6A	176554085	176923815
GAD_EUR; MDD_EUR; MDD_EUR_SUB	Brain_Amygdala	ENSG00000249106.1				4	0.5287	0.6422	rs78640136	0.9132	175800268	0.2	2452/2915
	Brain_Anterior_cingulate_cortex_BA24
	Brain_Caudate_basal_ganglia
	Brain_Cerebellar_Hemisphere
	Brain_Cerebellum
	Brain_Cortex
	Brain_Frontal_Cortex_BA9
	Brain_Hippocampus
	Brain_Hypothalamus
	Brain_Nucleus_accumbens_basal_ganglia
	Brain_Putamen_basal_ganglia
	Brain_Spinal_cord_cervical_c-1
	Brain_Substantia_nigra			176711458	176733340
	Brain_Cerebellar_Hemisphere	ENSG00000150625.16
	Brain_Cerebellum		GPM6A	176554085	176923815
GAD_EUR; MDD_EUR; MDD_EUR_SUB	Brain_Amygdala	ENSG00000249106.1				4	0.5353	0.6026	rs78640136	0.9132	175800268	0.6	1181/2915
	Brain_Anterior_cingulate_cortex_BA24
	Brain_Caudate_basal_ganglia
	Brain_Cerebellar_Hemisphere
	Brain_Cerebellum
	Brain_Cortex
	Brain_Frontal_Cortex_BA9
	Brain_Hippocampus
	Brain_Hypothalamus
	Brain_Nucleus_accumbens_basal_ganglia
	Brain_Putamen_basal_ganglia
	Brain_Spinal_cord_cervical_c-1
	Brain_Substantia_nigra			176711458	176733340
	Brain_Cerebellar_Hemisphere	ENSG00000150625.16
	Brain_Cerebellum		GPM6A	176554085	176923815
	Brain_Hypothalamus	ENSG00000145451.12	GLRA3	175558065	175750465
GAD_EUR; PTSD_EUR	Brain_Caudate_basal_ganglia	ENSG00000186479.4	RGS7BP	63802084	63908139	5	0.6646	0.7342	rs7719544	0.9999	64246653	0.1	1852/2052
INT_EUR; GAD_EUR; PTSD_EUR	Brain_Caudate_basal_ganglia	ENSG00000186479.4	RGS7BP	63802084	63908139	5	0.7828	0.8189	rs7719544	1	64246653	0.3	1623/2052
MDD_EUR	Brain_Hypothalamus	ENSG00000247828.7	TMEM161B-AS1	87564712	87732502	5	0.7103	1	rs10214154	1	88249502	0.1	1891/2038
MDD_EUR; PTSD_EUR	Brain_Amygdala	ENSG00000184349.12	EFNA5	106712590	107006596	5	0.3774	0.5433	rs13161115	0.4781	107714301	0.1	2720/2975
PTSD_EUR	Brain_Amygdala	ENSG00000239389.7	PCDHA13	140261793	140391929	5	0.5381	0.9755	rs3756334	0.0701	140834211	0.2	1840/2084
	Brain_Frontal_Cortex_BA9	ENSG00000204963.5
	Brain_Spinal_cord_cervical_c-1		PCDHA7	140213969	140391929
	Brain_Caudate_basal_ganglia	ENSG00000250120.6
	Brain_Frontal_Cortex_BA9		PCDHA10	140235595	140391929
INT_EUR; GAD_EUR	Brain_Cerebellar_Hemisphere	ENSG00000112812.15				6	0.8816	0.9755	rs13220495	0.937	26441412	0.6	966/3321
	Brain_Cerebellum		PRSS16	27215480	27224403
PTSD_EUR	Brain_Cortex	ENSG00000111801.15	BTN3A3	26440700	26453643	6	0.308	0.5848	rs9393703	0.9996	26356723	0.1	3046/3321
	Brain_Cerebellum	ENSG00000124549.14	BTN2A3P	26421619	26432611
	Brain_Amygdala	ENSG00000186470.13
	Brain_Anterior_cingulate_cortex_BA24
	Brain_Cerebellar_Hemisphere
	Brain_Cortex
	Brain_Frontal_Cortex_BA9
	Brain_Hippocampus
	Brain_Hypothalamus
	Brain_Nucleus_accumbens_basal_ganglia
	Brain_Putamen_basal_ganglia
	Brain_Spinal_cord_cervical_c-1
	Brain_Substantia_nigra		BTN3A2	26365387	26378546
	Brain_Cerebellar_Hemisphere	ENSG00000228223.2
	Brain_Cerebellum		HCG11	26522076	26526807
	Brain_Hippocampus	ENSG00000261353.1		26527291	26527632
MDD_EUR	Brain_Caudate_basal_ganglia	ENSG00000186470.13				6	0.6386	1	rs9366655	0.4323	26377157	0.1	3046/3321
	Brain_Cerebellum		BTN3A2	26365387	26378546
MDD_EUR; PTSD_EUR; MDD_EUR_SUB	Brain_Cortex	ENSG00000111801.15	BTN3A3	26440700	26453643	6	0.3862	0.6883	rs9366655	0.6594	26377157	0.2	2819/3321
	Brain_Cerebellum	ENSG00000124549.14	BTN2A3P	26421619	26432611
	Brain_Amygdala	ENSG00000186470.13
	Brain_Anterior_cingulate_cortex_BA24
	Brain_Caudate_basal_ganglia
	Brain_Cerebellar_Hemisphere
	Brain_Cerebellum
	Brain_Cortex
	Brain_Frontal_Cortex_BA9
	Brain_Hippocampus
	Brain_Hypothalamus
	Brain_Nucleus_accumbens_basal_ganglia
	Brain_Putamen_basal_ganglia
	Brain_Spinal_cord_cervical_c-1
	Brain_Substantia_nigra		BTN3A2	26365387	26378546
	Brain_Cerebellar_Hemisphere	ENSG00000228223.2
	Brain_Cerebellum		HCG11	26522076	26526807
	Brain_Hippocampus	ENSG00000261353.1		26527291	26527632
GAD_EUR; MDD_EUR	Brain_Cortex	ENSG00000111801.15	BTN3A3	26440700	26453643	6	0.3859	0.6675	rs9366655	0.6046	26377157	0.1	2213/2517
	Brain_Cerebellum	ENSG00000124549.14	BTN2A3P	26421619	26432611
	Brain_Amygdala	ENSG00000186470.13
	Brain_Anterior_cingulate_cortex_BA24
	Brain_Caudate_basal_ganglia
	Brain_Cerebellar_Hemisphere
	Brain_Cerebellum
	Brain_Cortex
	Brain_Frontal_Cortex_BA9
	Brain_Hippocampus
	Brain_Hypothalamus
	Brain_Nucleus_accumbens_basal_ganglia
	Brain_Putamen_basal_ganglia
	Brain_Spinal_cord_cervical_c-1
	Brain_Substantia_nigra		BTN3A2	26365387	26378546
	Brain_Cerebellar_Hemisphere	ENSG00000228223.2
	Brain_Cerebellum		HCG11	26522076	26526807
	Brain_Hippocampus	ENSG00000261353.1		26527291	26527632
GAD_EUR; MDD_EUR; MDD_EUR_SUB	Brain_Cortex	ENSG00000111801.15	BTN3A3	26440700	26453643	6	0.3668	0.6093	rs9366655	0.9169	26377157	0.3	1434/2517
	Brain_Cerebellum	ENSG00000124549.14	BTN2A3P	26421619	26432611
	Brain_Amygdala	ENSG00000186470.13
	Brain_Anterior_cingulate_cortex_BA24
	Brain_Caudate_basal_ganglia
	Brain_Cerebellar_Hemisphere
	Brain_Cerebellum
	Brain_Cortex
	Brain_Frontal_Cortex_BA9
	Brain_Hippocampus
	Brain_Hypothalamus
	Brain_Nucleus_accumbens_basal_ganglia
	Brain_Putamen_basal_ganglia
	Brain_Spinal_cord_cervical_c-1
	Brain_Substantia_nigra		BTN3A2	26365387	26378546
	Brain_Anterior_cingulate_cortex_BA24	ENSG00000283064.1	NA	NA	NA
	Brain_Cerebellar_Hemisphere	ENSG00000228223.2
	Brain_Cerebellum		HCG11	26522076	26526807
	Brain_Hippocampus	ENSG00000261353.1		26527291	26527632
INT_EUR	Brain_Anterior_cingulate_cortex_BA24	ENSG00000219392.1				6	0.4119	0.5616	rs200969	1	27891675	0.4	1118/2617
	Brain_Cerebellar_Hemisphere			28083406	28084329
	Brain_Substantia_nigra	ENSG00000204789.4	ZNF204P	27325604	27339304
	Brain_Amygdala	ENSG00000226314.7	ZNF192P1	28129559	28137372
	Brain_Spinal_cord_cervical_c-1	ENSG00000197903.7	HIST1H2BK	27106073	27114619
	Brain_Nucleus_accumbens_basal_ganglia	ENSG00000137338.5	PGBD1	28249314	28270326
MDD_EUR	Brain_Hypothalamus	ENSG00000204789.4				6	0.3488	0.6944	rs35608615	0.5159	27072623	0.1	2468/2617
	Brain_Spinal_cord_cervical_c-1		ZNF204P	27325604	27339304
	Brain_Cerebellum	ENSG00000112812.15	PRSS16	27215480	27224403
MDD_EUR; MDD_EUR_SUB	Brain_Hypothalamus	ENSG00000204789.4				6	0.4937	0.7878	rs35608615	0.9994	27072623	0.2	2215/2617
	Brain_Spinal_cord_cervical_c-1		ZNF204P	27325604	27339304
	Brain_Cerebellar_Hemisphere	ENSG00000112812.15
	Brain_Cerebellum		PRSS16	27215480	27224403
MDD_EUR; MDD_EUR_SUB	Brain_Hypothalamus	ENSG00000204789.4				6	0.3282	0.5403	rs35608615	0.9993	27072623	0.4	1510/2617
	Brain_Spinal_cord_cervical_c-1		ZNF204P	27325604	27339304
	Brain_Cerebellar_Hemisphere	ENSG00000112812.15
	Brain_Cerebellum		PRSS16	27215480	27224403
	Brain_Cerebellum	ENSG00000228223.2
	Brain_Substantia_nigra		HCG11	26522076	26526807
INT_EUR	Brain_Hippocampus	ENSG00000137185.11	ZSCAN9	28192664	28201260	6	0.5313	0.7272	rs34662244	0.2409	28106103	0.4	1743/2559
GAD_EUR; MDD_EUR	Brain_Cerebellar_Hemisphere	ENSG00000137185.11				6	0.3883	0.7401	rs13197176	0.7909	28161454	0.1	2376/2559
	Brain_Cerebellum		ZSCAN9	28192664	28201260
	Brain_Frontal_Cortex_BA9	ENSG00000269293.2	ZSCAN16-AS1	28089573	28105071
GAD_EUR; MDD_EUR; MDD_EUR_SUB	Brain_Cerebellar_Hemisphere	ENSG00000137185.11				6	0.329	0.6187	rs13197176	0.8624	28161454	0.2	2211/2559
	Brain_Cerebellum
	Brain_Spinal_cord_cervical_c-1		ZSCAN9	28192664	28201260
	Brain_Frontal_Cortex_BA9	ENSG00000269293.2	ZSCAN16-AS1	28089573	28105071
GAD_EUR; MDD_EUR; MDD_EUR_SUB	Brain_Cerebellar_Hemisphere	ENSG00000112812.15	PRSS16	27215480	27224403	6	0.3939	0.6521	rs13197176	0.8652	28161454	0.3	1629/2559
	Brain_Cerebellar_Hemisphere	ENSG00000137185.11
	Brain_Cerebellum
	Brain_Spinal_cord_cervical_c-1		ZSCAN9	28192664	28201260
	Brain_Frontal_Cortex_BA9	ENSG00000269293.2	ZSCAN16-AS1	28089573	28105071
MDD_EUR	Brain_Cerebellum	ENSG00000137185.11	ZSCAN9	28192664	28201260	6	0.7261	0.9992	rs1742743	0.4322	28756305	0.1	3130/3412
PTSD_EUR	Brain_Frontal_Cortex_BA9	ENSG00000204644.9	ZFP57	29640169	29648887	6	0.3416	0.5697	rs362521	0.2814	29588982	0.2	4312/4943
INT_EUR	Brain_Cerebellum	ENSG00000237669.1	HCG4P3	29973898	29974893	6	0.5634	0.6803	rs28780096	0.3595	30312348	0.4	3093/6498
MDD_EUR	Brain_Nucleus_accumbens_basal_ganglia	ENSG00000204632.11	HLA-G	29794744	29798902	6	0.389	0.6413	rs3132583	0.3485	30720798	0.5	3239/6498
PTSD_EUR	Brain_Caudate_basal_ganglia	ENSG00000270604.5				6	0.5945	1	rs3094615	0.0956	30213340	0.2	5737/6498
	Brain_Cortex
	Brain_Putamen_basal_ganglia		HCG17	30201816	30293911
PTSD_EUR	Brain_Nucleus_accumbens_basal_ganglia	ENSG00000234745.10	HLA-B	31321649	31324965	6	0.5899	0.9989	rs9266241	0.3172	31357788	0.2	9177/11308
GAD_EUR; PTSD_EUR	Brain_Frontal_Cortex_BA9	ENSG00000204410.14	MSH5	31707725	31732622	6	0.4767	0.9481	rs3132445	0.0948	31744419	0.1	4655/5227
	Brain_Hippocampus	ENSG00000244731.7	C4A	31949801	31970458
	Brain_Frontal_Cortex_BA9	ENSG00000204338.8	CYP21A1P	31973413	31976228
INT_EUR; GAD_EUR; PTSD_EUR	Brain_Frontal_Cortex_BA9	ENSG00000204410.14	MSH5	31707725	31732622	6	0.5844	0.9698	rs3132445	0.1414	31744419	0.3	3798/5227
	Brain_Hippocampus	ENSG00000244731.7	C4A	31949801	31970458
	Brain_Frontal_Cortex_BA9	ENSG00000204338.8	CYP21A1P	31973413	31976228
INT_EUR; GAD_EUR; PTSD_EUR	Brain_Frontal_Cortex_BA9	ENSG00000204410.14	MSH5	31707725	31732622	6	0.536	0.8902	rs3132445	0.1361	31744419	0.5	1980/5227
	Brain_Caudate_basal_ganglia	ENSG00000204536.13	CCHCR1	31110216	31126015
	Brain_Hippocampus	ENSG00000244731.7	C4A	31949801	31970458
	Brain_Frontal_Cortex_BA9	ENSG00000204338.8	CYP21A1P	31973413	31976228
INT_EUR; GAD_EUR; PTSD_EUR	Brain_Hypothalamus	ENSG00000204540.10	PSORS1C1	31082527	31107869	6	0.555	0.8973	rs3132445	0.1361	31744419	0.6	1904/5227
	Brain_Frontal_Cortex_BA9	ENSG00000204410.14	MSH5	31707725	31732622
	Brain_Frontal_Cortex_BA9	ENSG00000204338.8	CYP21A1P	31973413	31976228
	Brain_Caudate_basal_ganglia	ENSG00000204536.13	CCHCR1	31110216	31126015
	Brain_Hippocampus	ENSG00000244731.7	C4A	31949801	31970458
MDD_EUR	Brain_Cerebellar_Hemisphere	ENSG00000204410.14	MSH5	31707725	31732622	6	0.5679	0.7164	rs2905741	0.3646	31484515	0.1	4818/5227
MDD_EUR	Brain_Frontal_Cortex_BA9	ENSG00000204092.2	LINC00951	40312083	40313890	6	0.6684	0.8578	rs9380924	0.8981	40026436	0.1	3048/3251
MDD_EUR; MDD_EUR_SUB	Brain_Frontal_Cortex_BA9	ENSG00000204092.2	LINC00951	40312083	40313890	6	0.6362	0.8939	rs9380924	0.8593	40026436	0.2	2773/3251
MDD_EUR	Brain_Cerebellum	ENSG00000112249.13	ASCC3	100956070	101329248	6	0.6676	0.9952	rs13198473	0.9004	100889903	0.1	2721/2898
MDD_EUR; MDD_EUR_SUB	Brain_Cerebellum	ENSG00000112249.13	ASCC3	100956070	101329248	6	0.6996	0.9977	rs13198473	0.9998	100889903	0.2	2415/2898
GAD_EUR; MDD_EUR; PTSD_EUR	Brain_Caudate_basal_ganglia	ENSG00000091831.22				6	0.5571	0.8825	rs11756123	1	151896944	0.1	3210/3521
	Brain_Spinal_cord_cervical_c-1		ESR1	151977826	152450754
GAD_EUR; MDD_EUR; PTSD_EUR; MDD_EUR_SUB	Brain_Caudate_basal_ganglia	ENSG00000091831.22				6	0.6178	0.9028	rs11756123	1	151896944	0.2	3003/3521
	Brain_Spinal_cord_cervical_c-1		ESR1	151977826	152450754
GAD_EUR; MDD_EUR; PTSD_EUR; MDD_EUR_SUB	Brain_Caudate_basal_ganglia	ENSG00000091831.22				6	0.3828	0.5728	rs11756123	1	151896944	0.4	1888/3521
	Brain_Spinal_cord_cervical_c-1		ESR1	151977826	152450754
	Brain_Hippocampus	ENSG00000146469.12	VIP	153071933	153080900
INT_EUR; PTSD_EUR	Brain_Hippocampus	ENSG00000227455.2		165241239	165245119	6	0.4457	0.7405	rs9364750	0.0895	164651445	0.3	3179/4075
GAD_EUR	Brain_Frontal_Cortex_BA9	ENSG00000146535.13	GNA12	2767746	2883958	7	0.3688	0.597	rs798565	1	2712518	0.1	4187/4304
	Brain_Cerebellar_Hemisphere	ENSG00000174945.13
	Brain_Cerebellum
	Brain_Cortex
	Brain_Frontal_Cortex_BA9
	Brain_Hypothalamus
	Brain_Nucleus_accumbens_basal_ganglia		AMZ1	2719156	2815134
	Brain_Substantia_nigra	ENSG00000198286.9	CARD11	2945775	3083579
GAD_EUR; PTSD_EUR	Brain_Frontal_Cortex_BA9	ENSG00000146535.13				7	0.2863	0.5626	rs798565	1	2712518	0.2	3748/4304
	Brain_Hypothalamus		GNA12	2767746	2883958
	Brain_Cerebellar_Hemisphere	ENSG00000174945.13
	Brain_Cerebellum
	Brain_Cortex
	Brain_Frontal_Cortex_BA9
	Brain_Hypothalamus
	Brain_Nucleus_accumbens_basal_ganglia		AMZ1	2719156	2815134
	Brain_Substantia_nigra	ENSG00000198286.9	CARD11	2945775	3083579
INT_EUR; GAD_EUR; PTSD_EUR	Brain_Frontal_Cortex_BA9	ENSG00000146535.13				7	0.3233	0.5834	rs798565	1	2712518	0.3	3333/4304
	Brain_Hypothalamus		GNA12	2767746	2883958
	Brain_Cerebellar_Hemisphere	ENSG00000174945.13
	Brain_Cerebellum
	Brain_Cortex
	Brain_Frontal_Cortex_BA9
	Brain_Hypothalamus
	Brain_Nucleus_accumbens_basal_ganglia		AMZ1	2719156	2815134
	Brain_Substantia_nigra	ENSG00000198286.9	CARD11	2945775	3083579
MDD_EUR_EUR_SUB	Brain_Amygdala	ENSG00000122687.17				7	0.4161	0.7199	rs6943446	1	2283853	0.2	3386/4304
	Brain_Anterior_cingulate_cortex_BA24
	Brain_Caudate_basal_ganglia
	Brain_Cerebellar_Hemisphere
	Brain_Frontal_Cortex_BA9
	Brain_Hippocampus
	Brain_Hypothalamus
	Brain_Spinal_cord_cervical_c-1
	Brain_Substantia_nigra		FTSJ2	2273866	2281840
	Brain_Cerebellum	ENSG00000106268.15	NUDT1	2281857	2290781
MDD_EUR_EUR_SUB	Brain_Substantia_nigra	ENSG00000157778.8	PSMG3	1606966	1610641	7	0.3953	0.6039	rs6943446	1	2283853	0.8	825/4304
	Brain_Amygdala	ENSG00000122687.17
	Brain_Anterior_cingulate_cortex_BA24
	Brain_Caudate_basal_ganglia
	Brain_Cerebellar_Hemisphere
	Brain_Frontal_Cortex_BA9
	Brain_Hippocampus
	Brain_Hypothalamus
	Brain_Spinal_cord_cervical_c-1
	Brain_Substantia_nigra		FTSJ2	2273866	2281840
	Brain_Cerebellum	ENSG00000106268.15	NUDT1	2281857	2290781
MDD_EUR; PTSD_EUR	Brain_Cerebellar_Hemisphere	ENSG00000106460.18				7	0.5072	0.8504	rs10950392	0.6104	12223912	0.1	4611/5116
	Brain_Cerebellum
	Brain_Cortex		TMEM106B	12250867	12282993
MDD_EUR; PTSD_EUR; MDD_EUR_SUB	Brain_Cerebellar_Hemisphere	ENSG00000106460.18				7	0.5931	0.8752	rs10950392	0.6455	12223912	0.2	4317/5116
	Brain_Cerebellum
	Brain_Cortex		TMEM106B	12250867	12282993
PTSD_EUR	Brain_Caudate_basal_ganglia	ENSG00000105866.13				7	0.327	0.6153	rs4722031	0.3685	21442353	0.1	3650/3999
	Brain_Hippocampus
	Brain_Nucleus_accumbens_basal_ganglia		SP4	21467652	21554440
INT_EUR; GAD_EUR; PTSD_EUR	Brain_Caudate_basal_ganglia	ENSG00000105866.13				7	0.4812	0.5999	rs6954854	0.9564	21452971	0.3	3157/3999
	Brain_Hippocampus
	Brain_Nucleus_accumbens_basal_ganglia
	Brain_Substantia_nigra		SP4	21467652	21554440
PTSD_EUR	Brain_Caudate_basal_ganglia	ENSG00000154678.16	PDE1C	31790793	32338941	7	0.4778	0.6265	rs958217	0.0743	32453805	0.2	3241/3607
	Brain_Cerebellar_Hemisphere	ENSG00000226468.2		32496575	32497370
INT_EUR; PTSD_EUR	Brain_Caudate_basal_ganglia	ENSG00000154678.16	PDE1C	31790793	32338941	7	0.6107	0.733	rs958217	0.1367	32453805	0.3	2752/3607
	Brain_Cerebellar_Hemisphere	ENSG00000226468.2		32496575	32497370
MDD_EUR	Brain_Spinal_cord_cervical_c-1	ENSG00000281332.1	NA	NA	NA	7	0.5247	0.6373	rs60954284	0.5575	32789882	0.1	3305/3607
MDD_EUR; MDD_EUR_SUB	Brain_Spinal_cord_cervical_c-1	ENSG00000281332.1	NA	NA	NA	7	0.642	0.7739	rs60954284	0.6449	32789882	0.2	2915/3607
MDD_EUR	Brain_Frontal_Cortex_BA9	ENSG00000106089.11	STX1A	73113536	73134002	7	0.4015	0.5507	rs1017029	0.5282	74558766	0.3	1163/1607
MDD_EUR; MDD_EUR_SUB	Brain_Frontal_Cortex_BA9	ENSG00000106089.11	STX1A	73113536	73134002	7	0.5266	0.7155	rs1017029	0.3738	74558766	0.4	1038/1607
GAD_EUR; PTSD_EUR	Brain_Cerebellum	ENSG00000077063.10	CTTNBP2	117350705	117514193	7	0.467	0.6693	rs1013278	0.1894	117963766	0.1	2133/2276
INT_EUR; GAD_EUR; PTSD_EUR	Brain_Cerebellum	ENSG00000077063.10	CTTNBP2	117350705	117514193	7	0.815	0.8779	rs7801876	0.9844	117962072	0.2	1826/2276
PTSD_EUR	Brain_Amygdala	ENSG00000173273.15				8	0.3385	0.6322	rs10104247	0.8415	9607676	0.1	3759/4127
	Brain_Caudate_basal_ganglia
	Brain_Hippocampus
	Brain_Putamen_basal_ganglia
	Brain_Spinal_cord_cervical_c-1
	Brain_Substantia_nigra		TNKS	9413424	9639856
	Brain_Anterior_cingulate_cortex_BA24	ENSG00000272267.2
	Brain_Hippocampus			9412656	9414030
INT_EUR; PTSD_EUR	Brain_Amygdala	ENSG00000173273.15				8	0.3921	0.6695	rs10104247	0.9906	9607676	0.2	3319/4127
	Brain_Caudate_basal_ganglia
	Brain_Hippocampus
	Brain_Putamen_basal_ganglia
	Brain_Spinal_cord_cervical_c-1
	Brain_Substantia_nigra		TNKS	9413424	9639856
	Brain_Anterior_cingulate_cortex_BA24	ENSG00000272267.2
	Brain_Hippocampus			9412656	9414030
PTSD_EUR	Brain_Nucleus_accumbens_basal_ganglia	ENSG00000253967.1		71383369	71397922	8	0.5304	0.6293	rs13278052	0.4859	70092752	0.1	2240/2426
INT_EUR; PTSD_EUR	Brain_Nucleus_accumbens_basal_ganglia	ENSG00000253967.1		71383369	71397922	8	0.4161	0.5534	rs13278052	0.6852	70092752	0.2	2014/2426
	Brain_Putamen_basal_ganglia	ENSG00000137571.10	SLCO5A1	70579282	70747299
GAD_EUR; MDD_EUR; PTSD_EUR	Brain_Hippocampus	ENSG00000164951.15	PDP1	94870035	94938294	8	0.3229	0.548	rs78034646	0.5997	93631656	0.1	2094/2309
GAD_EUR; MDD_EUR; PTSD_EUR; MDD_EUR_SUB	Brain_Hippocampus	ENSG00000164951.15	PDP1	94870035	94938294	8	0.4172	0.6275	rs78034646	0.7229	93631656	0.2	1944/2309
INT_EUR; PTSD_EUR	Brain_Amygdala	ENSG00000175787.16	ZNF169	97021593	97063736	9	0.7062	0.7835	rs10739950	0.5517	93526987	0.3	1779/3626
MDD_EUR; MDD_EUR_EUR_SUB	Brain_Cerebellar_Hemisphere	ENSG00000244757.1		119050897	119080968	9	0.59	0.696	rs1928984	0.9825	116971678	0.2	2411/3135
GAD_EUR	Brain_Frontal_Cortex_BA9	ENSG00000136950.13	ARPC5L	127624409	127640003	9	0.3374	0.6562	rs4837012	0.0474	125161733	0.1	1698/1762
	Brain_Caudate_basal_ganglia	ENSG00000232630.1
	Brain_Cerebellar_Hemisphere
	Brain_Frontal_Cortex_BA9
	Brain_Spinal_cord_cervical_c-1		PRPS1P2	127912932	127913868
INT_EUR; GAD_EUR	Brain_Frontal_Cortex_BA9	ENSG00000136950.13	ARPC5L	127624409	127640003	9	0.3464	0.5996	rs7042065	0.1526	125140734	0.3	1316/1762
	Brain_Nucleus_accumbens_basal_ganglia	ENSG00000136918.7	WDR38	127615755	127620160
	Brain_Caudate_basal_ganglia	ENSG00000232630.1
	Brain_Cerebellar_Hemisphere
	Brain_Frontal_Cortex_BA9
	Brain_Spinal_cord_cervical_c-1		PRPS1P2	127912932	127913868
	Brain_Cerebellar_Hemisphere	ENSG00000165219.21	GAPVD1	128024073	128129486
MDD_EUR; PTSD_EUR	Brain_Spinal_cord_cervical_c-1	ENSG00000136950.13	ARPC5L	127624409	127640003	9	0.3514	0.6194	rs10819035	0.9367	125122955	0.1	1555/1762
	Brain_Anterior_cingulate_cortex_BA24	ENSG00000119414.11
	Brain_Caudate_basal_ganglia
	Brain_Cortex
	Brain_Frontal_Cortex_BA9
	Brain_Hippocampus
	Brain_Hypothalamus
	Brain_Putamen_basal_ganglia		PPP6C	127908852	127952218
	Brain_Hippocampus	ENSG00000173611.17	SCAI	127704887	127905785
	Brain_Cortex	ENSG00000136918.7	WDR38	127615755	127620160
	Brain_Cerebellum	ENSG00000232630.1
	Brain_Cortex
	Brain_Hippocampus
	Brain_Nucleus_accumbens_basal_ganglia		PRPS1P2	127912932	127913868
MDD_EUR; PTSD_EUR; MDD_EUR_SUB	Brain_Spinal_cord_cervical_c-1	ENSG00000136950.13	ARPC5L	127624409	127640003	9	0.3794	0.6339	rs10819035	0.9794	125122955	0.2	1415/1762
	Brain_Anterior_cingulate_cortex_BA24	ENSG00000119414.11
	Brain_Caudate_basal_ganglia
	Brain_Cortex
	Brain_Frontal_Cortex_BA9
	Brain_Hippocampus
	Brain_Hypothalamus
	Brain_Putamen_basal_ganglia		PPP6C	127908852	127952218
	Brain_Hippocampus	ENSG00000173611.17	SCAI	127704887	127905785
	Brain_Cortex	ENSG00000136918.7	WDR38	127615755	127620160
	Brain_Cerebellum	ENSG00000232630.1
	Brain_Cortex
	Brain_Hippocampus
	Brain_Nucleus_accumbens_basal_ganglia		PRPS1P2	127912932	127913868
MDD_EUR; MDD_EUR_SUB	Brain_Cerebellar_Hemisphere	ENSG00000150347.14				10	0.4005	0.5249	rs17286047	0.6695	61886340	0.2	2549/2956
	Brain_Cerebellum		ARID5B	63661059	63856703
GAD_EUR; MDD_EUR; PTSD_EUR	Brain_Cortex	ENSG00000148798.10	INA	105036920	105050108	10	0.2871	0.518	rs11191531	0.4941	103047141	0.1	2022/2238
	Brain_Cortex	ENSG00000148842.17
	Brain_Putamen_basal_ganglia		CNNM2	104678050	104849978
GAD_EUR; MDD_EUR; PTSD_EUR; MDD_EUR_SUB	Brain_Cortex	ENSG00000148798.10	INA	105036920	105050108	10	0.3313	0.55	rs11191531	0.427	103047141	0.2	1908/2238
	Brain_Cortex	ENSG00000148842.17
	Brain_Putamen_basal_ganglia		CNNM2	104678050	104849978
MDD_EUR; MDD_EUR_SUB	Brain_Cortex	ENSG00000213260.3	YWHAZP5	107446080	107446809	10	0.462	0.6206	rs11596250	0.9995	104784635	0.4	1609/2724
MDD_EUR; PTSD_EUR; MDD_EUR_SUB	Brain_Amygdala	ENSG00000244398.1		16996240	16996560	11	0.6407	0.7481	rs61881742	0.9537	16261457	0.3	1229/2138
MDD_EUR_EUR_SUB	Brain_Hypothalamus	ENSG00000131808.10	FSHB	30252563	30256808	11	0.6794	0.8019	rs60781817	0.1983	30253139	0.2	2028/2609
	Brain_Anterior_cingulate_cortex_BA24	ENSG00000152219.4
	Brain_Caudate_basal_ganglia
	Brain_Cerebellar_Hemisphere
	Brain_Cerebellum
	Brain_Cortex
	Brain_Frontal_Cortex_BA9
	Brain_Hippocampus
	Brain_Hypothalamus
	Brain_Nucleus_accumbens_basal_ganglia
	Brain_Putamen_basal_ganglia
	Brain_Spinal_cord_cervical_c-1		ARL14EP	30344598	30359774
MDD_EUR; MDD_EUR_SUB	Brain_Caudate_basal_ganglia	ENSG00000121690.10	DEPDC7	33037410	33055128	11	0.4736	0.6004	rs62618693	0.9258	32934946	0.2	2553/3045
GAD_EUR	Brain_Anterior_cingulate_cortex_BA24	ENSG00000170209.4				11	0.3853	0.5854	rs73572791	0.4494	113317227	0.1	2864/2927
	Brain_Cerebellar_Hemisphere
	Brain_Cerebellum
	Brain_Cortex
	Brain_Frontal_Cortex_BA9
	Brain_Hippocampus
	Brain_Hypothalamus		ANKK1	113258513	113271140
	Brain_Frontal_Cortex_BA9	ENSG00000247416.2		112830002	112834182
	Brain_Anterior_cingulate_cortex_BA24	ENSG00000255129.5		113149159	113185159
MDD_EUR_EUR_SUB	Brain_Anterior_cingulate_cortex_BA24	ENSG00000255545.7				11	0.3315	0.5643	rs10791369	0.6235	134455537	0.2	2615/3185
	Brain_Caudate_basal_ganglia
	Brain_Cortex
	Brain_Frontal_Cortex_BA9
	Brain_Hippocampus			134306367	134375555
	Brain_Hypothalamus	ENSG00000254481.1	PTP4A2P2	133993723	133994224
	Brain_Cortex	ENSG00000109956.12	B3GAT1	134248398	134281812
MDD_EUR	Brain_Caudate_basal_ganglia	ENSG00000188906.14	LRRK2	40590546	40763087	12	0.6696	0.9252	rs2638271	0.8339	40147232	0.1	3294/3552
MDD_EUR; MDD_EUR_EUR_SUB	Brain_Caudate_basal_ganglia	ENSG00000188906.14	LRRK2	40590546	40763087	12	0.7691	0.9753	rs2638271	0.9045	40147232	0.2	3034/3552
GAD_EUR; PTSD_EUR	Brain_Hippocampus	ENSG00000135502.17	SLC26A10	58013310	58019934	12	0.3221	0.5238	rs2372309	0.3177	57936037	0.1	2153/2376
	Brain_Spinal_cord_cervical_c-1	ENSG00000166908.17	PIP4K2C	57984957	57997198
	Brain_Amygdala	ENSG00000166896.7
	Brain_Anterior_cingulate_cortex_BA24
	Brain_Caudate_basal_ganglia
	Brain_Cerebellar_Hemisphere
	Brain_Cerebellum
	Brain_Cortex
	Brain_Frontal_Cortex_BA9
	Brain_Hippocampus
	Brain_Hypothalamus
	Brain_Nucleus_accumbens_basal_ganglia
	Brain_Putamen_basal_ganglia
	Brain_Substantia_nigra		XRCC6BP1	58335324	58351052
	Brain_Hypothalamus	ENSG00000166986.14	MARS	57869228	57911352
INT_EUR; GAD_EUR; PTSD_EUR	Brain_Hippocampus	ENSG00000135502.17	SLC26A10	58013310	58019934	12	0.3473	0.5374	rs10877041	0.4488	57934717	0.2	1958/2376
	Brain_Spinal_cord_cervical_c-1	ENSG00000166908.17	PIP4K2C	57984957	57997198
	Brain_Amygdala	ENSG00000166896.7
	Brain_Anterior_cingulate_cortex_BA24
	Brain_Caudate_basal_ganglia
	Brain_Cerebellar_Hemisphere
	Brain_Cerebellum
	Brain_Cortex
	Brain_Frontal_Cortex_BA9
	Brain_Hippocampus
	Brain_Hypothalamus
	Brain_Nucleus_accumbens_basal_ganglia
	Brain_Putamen_basal_ganglia
	Brain_Substantia_nigra		XRCC6BP1	58335324	58351052
	Brain_Hypothalamus	ENSG00000166986.14	MARS	57869228	57911352
INT_EUR; GAD_EUR; PTSD_EUR	Brain_Cerebellar_Hemisphere	ENSG00000185482.7	STAC3	57637236	57644976	12	0.3254	0.502	rs10877041	0.4488	57934717	0.3	1386/2376
	Brain_Spinal_cord_cervical_c-1	ENSG00000166908.17	PIP4K2C	57984957	57997198
	Brain_Amygdala	ENSG00000166896.7
	Brain_Anterior_cingulate_cortex_BA24
	Brain_Caudate_basal_ganglia
	Brain_Cerebellar_Hemisphere
	Brain_Cerebellum
	Brain_Cortex
	Brain_Frontal_Cortex_BA9
	Brain_Hippocampus
	Brain_Hypothalamus
	Brain_Nucleus_accumbens_basal_ganglia
	Brain_Putamen_basal_ganglia
	Brain_Substantia_nigra		XRCC6BP1	58335324	58351052
	Brain_Hypothalamus	ENSG00000166986.14	MARS	57869228	57911352
	Brain_Hippocampus	ENSG00000135502.17	SLC26A10	58013310	58019934
MDD_EUR	Brain_Hypothalamus	ENSG00000122970.15	IFT81	110562140	110656602	12	0.3039	0.5328	rs139863617	0.5392	109434182	0.1	2637/2940
	Brain_Anterior_cingulate_cortex_BA24	ENSG00000151148.13
	Brain_Cerebellar_Hemisphere
	Brain_Cortex
	Brain_Frontal_Cortex_BA9
	Brain_Hypothalamus		UBE3B	109915207	109974507
MDD_EUR; MDD_EUR_EUR_SUB	Brain_Hypothalamus	ENSG00000122970.15	IFT81	110562140	110656602	12	0.4037	0.574	rs139863617	0.9659	109434182	0.2	2070/2940
	Brain_Cerebellar_Hemisphere	ENSG00000084112.14	SSH1	109176466	109251366
	Brain_Anterior_cingulate_cortex_BA24	ENSG00000151148.13
	Brain_Cerebellar_Hemisphere
	Brain_Cortex
	Brain_Frontal_Cortex_BA9
	Brain_Hypothalamus		UBE3B	109915207	109974507
MDD_EUR	Brain_Anterior_cingulate_cortex_BA24	ENSG00000111707.11	SUDS3	118814185	118855840	12	0.4307	0.8379	rs4767670	0.3545	118390737	0.1	2832/3042
	Brain_Anterior_cingulate_cortex_BA24	ENSG00000275409.1
	Brain_Cerebellar_Hemisphere
	Brain_Cerebellum
	Brain_Frontal_Cortex_BA9
	Brain_Hypothalamus
	Brain_Nucleus_accumbens_basal_ganglia
	Brain_Putamen_basal_ganglia		NA	NA	NA
	Brain_Amygdala	ENSG00000275759.1
	Brain_Anterior_cingulate_cortex_BA24
	Brain_Cerebellar_Hemisphere
	Brain_Cerebellum
	Brain_Cortex
	Brain_Frontal_Cortex_BA9
	Brain_Hippocampus
	Brain_Hypothalamus
	Brain_Nucleus_accumbens_basal_ganglia
	Brain_Putamen_basal_ganglia
	Brain_Spinal_cord_cervical_c-1		NA	NA	NA
MDD_EUR; MDD_EUR_EUR_SUB	Brain_Anterior_cingulate_cortex_BA24	ENSG00000111707.11	SUDS3	118814185	118855840	12	0.465	0.8431	rs4767670	0.4041	118390737	0.2	2600/3042
	Brain_Anterior_cingulate_cortex_BA24	ENSG00000275409.1
	Brain_Cerebellar_Hemisphere
	Brain_Cerebellum
	Brain_Frontal_Cortex_BA9
	Brain_Hypothalamus
	Brain_Nucleus_accumbens_basal_ganglia
	Brain_Putamen_basal_ganglia		NA	NA	NA
	Brain_Amygdala	ENSG00000275759.1
	Brain_Anterior_cingulate_cortex_BA24
	Brain_Cerebellar_Hemisphere
	Brain_Cerebellum
	Brain_Cortex
	Brain_Frontal_Cortex_BA9
	Brain_Hippocampus
	Brain_Hypothalamus
	Brain_Nucleus_accumbens_basal_ganglia
	Brain_Putamen_basal_ganglia
	Brain_Spinal_cord_cervical_c-1		NA	NA	NA
MDD_EUR	Brain_Amygdala	ENSG00000157837.15				12	0.39	0.6911	rs2893876	0.2653	120807355	0.1	2881/3389
	Brain_Anterior_cingulate_cortex_BA24
	Brain_Caudate_basal_ganglia
	Brain_Cerebellar_Hemisphere
	Brain_Cerebellum
	Brain_Cortex
	Brain_Frontal_Cortex_BA9
	Brain_Hippocampus
	Brain_Nucleus_accumbens_basal_ganglia
	Brain_Putamen_basal_ganglia		SPPL3	121200313	121342174
	Brain_Caudate_basal_ganglia	ENSG00000089159.16
	Brain_Cortex
	Brain_Hippocampus		PXN	120648250	120703574
MDD_EUR; MDD_EUR_EUR_SUB	Brain_Amygdala	ENSG00000157837.15				12	0.3366	0.567	rs3897746	0.3181	120886924	0.2	2435/3389
	Brain_Anterior_cingulate_cortex_BA24
	Brain_Caudate_basal_ganglia
	Brain_Cerebellar_Hemisphere
	Brain_Cerebellum
	Brain_Cortex
	Brain_Frontal_Cortex_BA9
	Brain_Hippocampus
	Brain_Nucleus_accumbens_basal_ganglia
	Brain_Putamen_basal_ganglia		SPPL3	121200313	121342174
	Brain_Caudate_basal_ganglia	ENSG00000089159.16
	Brain_Cortex
	Brain_Hippocampus		PXN	120648250	120703574
	Brain_Cortex	ENSG00000089154.10
	Brain_Spinal_cord_cervical_c-1		GCN1L1	120565007	120632513
MDD_EUR; MDD_EUR_EUR_SUB	Brain_Amygdala	ENSG00000157837.15				12	0.3683	0.5451	rs2893876	0.398	120807355	0.6	1312/3389
	Brain_Anterior_cingulate_cortex_BA24
	Brain_Caudate_basal_ganglia
	Brain_Cerebellar_Hemisphere
	Brain_Cerebellum
	Brain_Cortex
	Brain_Frontal_Cortex_BA9
	Brain_Hippocampus
	Brain_Nucleus_accumbens_basal_ganglia
	Brain_Putamen_basal_ganglia		SPPL3	121200313	121342174
	Brain_Caudate_basal_ganglia	ENSG00000089159.16
	Brain_Cortex
	Brain_Hippocampus		PXN	120648250	120703574
	Brain_Caudate_basal_ganglia	ENSG00000122966.15	CIT	120123595	120315095
	Brain_Cortex	ENSG00000089154.10
	Brain_Spinal_cord_cervical_c-1		GCN1L1	120565007	120632513
GAD_EUR	Brain_Caudate_basal_ganglia	ENSG00000119242.8	CCDC92	124403207	124457378	12	0.3315	0.5869	rs4930724	0.9964	123939270	0.1	3019/3099
	Brain_Anterior_cingulate_cortex_BA24	ENSG00000197653.15
	Brain_Cerebellar_Hemisphere
	Brain_Cerebellum		DNAH10	124247042	124420753
	Brain_Anterior_cingulate_cortex_BA24	ENSG00000270028.1
	Brain_Caudate_basal_ganglia
	Brain_Cerebellar_Hemisphere
	Brain_Cerebellum
	Brain_Cortex
	Brain_Frontal_Cortex_BA9
	Brain_Hypothalamus
	Brain_Nucleus_accumbens_basal_ganglia
	Brain_Putamen_basal_ganglia			124410008	124410630
	Brain_Amygdala	ENSG00000250091.2
	Brain_Anterior_cingulate_cortex_BA24
	Brain_Caudate_basal_ganglia
	Brain_Cerebellar_Hemisphere
	Brain_Cerebellum
	Brain_Cortex
	Brain_Frontal_Cortex_BA9
	Brain_Hypothalamus
	Brain_Nucleus_accumbens_basal_ganglia
	Brain_Putamen_basal_ganglia
	Brain_Substantia_nigra		DNAH10OS	124410971	124419531
INT_EUR; GAD_EUR	Brain_Caudate_basal_ganglia	ENSG00000119242.8	CCDC92	124403207	124457378	12	0.3556	0.5935	rs4930724	0.9857	123939270	0.2	2567/3099
	Brain_Anterior_cingulate_cortex_BA24	ENSG00000197653.15
	Brain_Cerebellar_Hemisphere
	Brain_Cerebellum		DNAH10	124247042	124420753
	Brain_Anterior_cingulate_cortex_BA24	ENSG00000270028.1
	Brain_Caudate_basal_ganglia
	Brain_Cerebellar_Hemisphere
	Brain_Cerebellum
	Brain_Cortex
	Brain_Frontal_Cortex_BA9
	Brain_Hypothalamus
	Brain_Nucleus_accumbens_basal_ganglia
	Brain_Putamen_basal_ganglia			124410008	124410630
	Brain_Amygdala	ENSG00000250091.2
	Brain_Anterior_cingulate_cortex_BA24
	Brain_Caudate_basal_ganglia
	Brain_Cerebellar_Hemisphere
	Brain_Cerebellum
	Brain_Cortex
	Brain_Frontal_Cortex_BA9
	Brain_Hypothalamus
	Brain_Nucleus_accumbens_basal_ganglia
	Brain_Putamen_basal_ganglia
	Brain_Substantia_nigra		DNAH10OS	124410971	124419531
INT_EUR; GAD_EUR	Brain_Amygdala	ENSG00000090975.12	PITPNM2	123468027	123634562	12	0.355	0.5484	rs4930724	0.9864	123939270	0.4	568/3099
	Brain_Anterior_cingulate_cortex_BA24	ENSG00000197653.15
	Brain_Cerebellar_Hemisphere
	Brain_Cerebellum		DNAH10	124247042	124420753
	Brain_Anterior_cingulate_cortex_BA24	ENSG00000270028.1
	Brain_Caudate_basal_ganglia
	Brain_Cerebellar_Hemisphere
	Brain_Cerebellum
	Brain_Cortex
	Brain_Frontal_Cortex_BA9
	Brain_Hypothalamus
	Brain_Nucleus_accumbens_basal_ganglia
	Brain_Putamen_basal_ganglia			124410008	124410630
	Brain_Caudate_basal_ganglia	ENSG00000119242.8	CCDC92	124403207	124457378
	Brain_Cortex	ENSG00000073060.15	SCARB1	125261402	125367214
	Brain_Amygdala	ENSG00000250091.2
	Brain_Anterior_cingulate_cortex_BA24
	Brain_Caudate_basal_ganglia
	Brain_Cerebellar_Hemisphere
	Brain_Cerebellum
	Brain_Cortex
	Brain_Frontal_Cortex_BA9
	Brain_Hypothalamus
	Brain_Nucleus_accumbens_basal_ganglia
	Brain_Putamen_basal_ganglia
	Brain_Substantia_nigra		DNAH10OS	124410971	124419531
PTSD_EUR	Brain_Caudate_basal_ganglia	ENSG00000139734.17				13	0.3784	0.6688	rs7986106	0.2392	59754377	0.1	2684/2924
	Brain_Cortex
	Brain_Frontal_Cortex_BA9
	Brain_Hippocampus
	Brain_Hypothalamus
	Brain_Nucleus_accumbens_basal_ganglia
	Brain_Putamen_basal_ganglia		DIAPH3	60239717	60738121
MDD_EUR; PTSD_EUR; MDD_EUR_SUB	Brain_Caudate_basal_ganglia	ENSG00000139734.17				13	0.4354	0.7159	rs341540	0.9852	59779277	0.2	2451/2924
	Brain_Cortex
	Brain_Frontal_Cortex_BA9
	Brain_Hippocampus
	Brain_Hypothalamus
	Brain_Nucleus_accumbens_basal_ganglia
	Brain_Putamen_basal_ganglia		DIAPH3	60239717	60738121
GAD_EUR	Brain_Substantia_nigra	ENSG00000184226.14	PCDH9	66876967	67804468	13	0.4784	0.5733	rs8002263	0.1356	67237326	0.1	2678/2732
GAD_EUR; PTSD_EUR_SUB	Brain_Caudate_basal_ganglia	ENSG00000178235.7				13	0.6022	0.6789	rs4284530	0.2694	84680934	0.4	2026/3829
	Brain_Cerebellum		SLITRK1	84451344	84456528
MDD_EUR; MDD_EUR_SUB	Brain_Amygdala	ENSG00000227640.2	SOX21-AS1	95364970	95368500	13	0.7969	0.8389	rs116988021	0.5344	95653906	0.3	1968/3208
GAD_EUR; MDD_EUR	Brain_Cerebellar_Hemisphere	ENSG00000152767.16				13	0.4417	0.543	rs9517313	1	98453638	0.1	3279/3630
	Brain_Cerebellum		FARP1	98794816	99102027
	Brain_Amygdala	ENSG00000102572.14
	Brain_Cerebellar_Hemisphere
	Brain_Cerebellum		STK24	99102455	99230194
GAD_EUR; MDD_EUR; MDD_EUR_SUB	Brain_Cerebellar_Hemisphere	ENSG00000152767.16				13	0.4484	0.5428	rs9517313	1	98453638	0.2	3054/3630
	Brain_Cerebellum		FARP1	98794816	99102027
	Brain_Amygdala	ENSG00000102572.14
	Brain_Cerebellar_Hemisphere
	Brain_Cerebellum		STK24	99102455	99230194
INT_EUR; GAD_EUR; PTSD_EUR	Brain_Anterior_cingulate_cortex_BA24	ENSG00000204442.3				13	0.4533	0.5189	rs2769901	0.981	107189664	0.2	2326/3392
	Brain_Cortex		FAM155A	107820883	108519083
GAD_EUR; PTSD_EUR	Brain_Cerebellar_Hemisphere	ENSG00000165379.13				14	0.6332	0.9873	rs2415688	0.8914	41694909	0.1	2939/3296
	Brain_Cerebellum		LRFN5	42076773	42373752
INT_EUR; GAD_EUR; PTSD_EUR	Brain_Cerebellar_Hemisphere	ENSG00000165379.13				14	0.9488	0.9912	rs2415688	0.9998	41694909	0.4	2094/3296
	Brain_Cerebellum		LRFN5	42076773	42373752
MDD_EUR; PTSD_EUR; MDD_EUR_SUB	Brain_Anterior_cingulate_cortex_BA24	ENSG00000139915.18				14	0.336	0.5231	rs34594164	0.2459	46805484	0.4	1558/3043
	Brain_Caudate_basal_ganglia
	Brain_Cerebellar_Hemisphere
	Brain_Cortex
	Brain_Frontal_Cortex_BA9
	Brain_Hypothalamus
	Brain_Nucleus_accumbens_basal_ganglia
	Brain_Putamen_basal_ganglia		MDGA2	47308826	48144157
MDD_EUR; MDD_EUR_EUR_SUB	Brain_Cerebellar_Hemisphere	ENSG00000090061.17	CCNK	99947506	100001381	14	0.5095	0.6114	rs28535178	0.402	99912829	0.2	2411/2840
PTSD_EUR	Brain_Spinal_cord_cervical_c-1	ENSG00000269940.1		104160897	104161507	14	0.3347	0.617	rs1799796	0.1045	103699590	0.1	2809/3055
	Brain_Cerebellum	ENSG00000246451.2		104148699	104150352
	Brain_Cortex	ENSG00000126215.13
	Brain_Nucleus_accumbens_basal_ganglia		XRCC3	104163946	104181841
	Brain_Cerebellar_Hemisphere	ENSG00000269958.1
	Brain_Cerebellum			104162690	104163500
INT_EUR; PTSD_EUR	Brain_Spinal_cord_cervical_c-1	ENSG00000269940.1		104160897	104161507	14	0.433	0.673	rs4906350	0.1346	103645457	0.3	2225/3055
	Brain_Cerebellum	ENSG00000246451.2		104148699	104150352
	Brain_Cortex	ENSG00000126215.13
	Brain_Nucleus_accumbens_basal_ganglia		XRCC3	104163946	104181841
	Brain_Cerebellar_Hemisphere	ENSG00000269958.1
	Brain_Cerebellum			104162690	104163500
INT_EUR; PTSD_EUR	Brain_Spinal_cord_cervical_c-1	ENSG00000269940.1		104160897	104161507	14	0.5216	0.6588	rs1799796	0.3762	103699590	0.7	795/3055
	Brain_Cerebellum	ENSG00000246451.2		104148699	104150352
	Brain_Anterior_cingulate_cortex_BA24	ENSG00000203485.12	INF2	105155943	105185942
	Brain_Cortex	ENSG00000126215.13
	Brain_Nucleus_accumbens_basal_ganglia		XRCC3	104163946	104181841
	Brain_Cerebellar_Hemisphere	ENSG00000269958.1
	Brain_Cerebellum			104162690	104163500
MDD_EUR	Brain_Nucleus_accumbens_basal_ganglia	ENSG00000260285.1		103991347	103995409	14	0.3263	0.6391	rs754287	0.9644	103531188	0.1	2825/3055
	Brain_Cortex	ENSG00000166166.12	TRMT61A	103995521	104003410
	Brain_Cerebellum	ENSG00000166165.12	CKB	103985996	103989448
	Brain_Cortex	ENSG00000126214.21	KLC1	104028233	104167888
MDD_EUR; MDD_EUR_SUB	Brain_Nucleus_accumbens_basal_ganglia	ENSG00000260285.1		103991347	103995409	14	0.4072	0.6869	rs754287	0.9949	103531188	0.2	2564/3055
	Brain_Cortex	ENSG00000166166.12	TRMT61A	103995521	104003410
	Brain_Cerebellum	ENSG00000166165.12	CKB	103985996	103989448
	Brain_Cortex	ENSG00000126214.21	KLC1	104028233	104167888
MDD_EUR; MDD_EUR_SUB	Brain_Putamen_basal_ganglia	ENSG00000247809.7	NR2F2-AS1	96670598	96870590	15	0.5017	0.5939	rs35625885	1	96414739	0.2	2463/2960
INT_EUR; PTSD_EUR	Brain_Hippocampus	ENSG00000175595.14	ERCC4	14014014	14046202	16	0.427	0.6157	rs2014956	0.1908	13227764	0.6	1690/5197
INT_EUR; PTSD_EUR	Brain_Nucleus_accumbens_basal_ganglia	ENSG00000186260.16	MKL2	14165178	14360630	16	0.4144	0.5508	rs2014956	0.2552	13227764	0.8	1206/5197
	Brain_Hippocampus	ENSG00000175595.14	ERCC4	14014014	14046202
INT_EUR	Brain_Spinal_cord_cervical_c-1	ENSG00000108599.14	AKAP10	19807615	19881656	17	0.3933	0.5747	rs203469	0.1869	19903091	0.3	1380/2039
	Brain_Cerebellar_Hemisphere	ENSG00000270091.1
	Brain_Cerebellum
	Brain_Cortex
	Brain_Putamen_basal_ganglia			19799903	19800600
	Brain_Cerebellum	ENSG00000154898.15	CCDC144CP	20224477	20306870
	Brain_Substantia_nigra	ENSG00000188013.6	MEIS3P2	20492371	20494013
INT_EUR	Brain_Spinal_cord_cervical_c-1	ENSG00000108599.14	AKAP10	19807615	19881656	17	0.358	0.5244	rs203469	0.1589	19903091	0.4	911/2039
	Brain_Substantia_nigra	ENSG00000188013.6	MEIS3P2	20492371	20494013
	Brain_Caudate_basal_ganglia	ENSG00000233098.8		20771746	20905589
	Brain_Cerebellar_Hemisphere	ENSG00000270091.1
	Brain_Cerebellum
	Brain_Cortex
	Brain_Putamen_basal_ganglia			19799903	19800600
	Brain_Cerebellum	ENSG00000154898.15	CCDC144CP	20224477	20306870
PTSD_EUR	Brain_Cortex	ENSG00000263990.1		30200945	30213685	17	0.3175	0.5541	rs1985824	0.0968	31882381	0.1	2477/2743
	Brain_Amygdala	ENSG00000172301.10	COPRS	30178883	30186356
	Brain_Amygdala	ENSG00000108651.9
	Brain_Cerebellar_Hemisphere
	Brain_Cerebellum
	Brain_Cortex
	Brain_Frontal_Cortex_BA9
	Brain_Hypothalamus
	Brain_Nucleus_accumbens_basal_ganglia		UTP6	30187923	30228784
INT_EUR; PTSD_EUR	Brain_Cortex	ENSG00000263990.1		30200945	30213685	17	0.3532	0.5757	rs1985824	0.2125	31882381	0.2	2207/2743
	Brain_Amygdala	ENSG00000172301.10	COPRS	30178883	30186356
	Brain_Amygdala	ENSG00000108651.9
	Brain_Cerebellar_Hemisphere
	Brain_Cerebellum
	Brain_Cortex
	Brain_Frontal_Cortex_BA9
	Brain_Hypothalamus
	Brain_Nucleus_accumbens_basal_ganglia		UTP6	30187923	30228784
INT_EUR; PTSD_EUR	Brain_Cortex	ENSG00000263990.1		30200945	30213685	17	0.3696	0.5799	rs2301765	0.149	31875037	0.4	1561/2743
	Brain_Amygdala	ENSG00000172301.10	COPRS	30178883	30186356
	Brain_Cortex	ENSG00000265798.6		29365593	29386139
	Brain_Amygdala	ENSG00000108651.9
	Brain_Cerebellar_Hemisphere
	Brain_Cerebellum
	Brain_Cortex
	Brain_Frontal_Cortex_BA9
	Brain_Hypothalamus
	Brain_Nucleus_accumbens_basal_ganglia		UTP6	30187923	30228784
PTSD_EUR	Brain_Cerebellar_Hemisphere	ENSG00000232300.1	FAM215B	44636196	44640161	17	0.7468	0.8998	rs2696524	0.1988	46279427	0.2	1084/1553
	Brain_Amygdala	ENSG00000185829.17
	Brain_Anterior_cingulate_cortex_BA24
	Brain_Cerebellar_Hemisphere
	Brain_Cortex
	Brain_Frontal_Cortex_BA9
	Brain_Hippocampus
	Brain_Nucleus_accumbens_basal_ganglia
	Brain_Putamen_basal_ganglia		ARL17A	44594068	44657088
	Brain_Amygdala	ENSG00000261575.2
	Brain_Caudate_basal_ganglia
	Brain_Cerebellar_Hemisphere
	Brain_Cerebellum
	Brain_Cortex
	Brain_Frontal_Cortex_BA9
	Brain_Hippocampus
	Brain_Hypothalamus
	Brain_Nucleus_accumbens_basal_ganglia
	Brain_Putamen_basal_ganglia
	Brain_Spinal_cord_cervical_c-1
	Brain_Substantia_nigra			44344403	44346060
	Brain_Cerebellum	ENSG00000263142.5	LRRC37A17P	45055847	45131935
	Brain_Amygdala	ENSG00000238083.7
	Brain_Anterior_cingulate_cortex_BA24
	Brain_Caudate_basal_ganglia
	Brain_Cerebellar_Hemisphere
	Brain_Cerebellum
	Brain_Cortex
	Brain_Frontal_Cortex_BA9
	Brain_Hippocampus
	Brain_Hypothalamus
	Brain_Nucleus_accumbens_basal_ganglia
	Brain_Putamen_basal_ganglia
	Brain_Spinal_cord_cervical_c-1
	Brain_Substantia_nigra		LRRC37A2	44588877	44633016
	Brain_Cerebellar_Hemisphere	ENSG00000262500.1
	Brain_Cerebellum
	Brain_Cortex
	Brain_Spinal_cord_cervical_c-1
	Brain_Substantia_nigra			44320972	44322410
	Brain_Cortex	ENSG00000214401.4
	Brain_Putamen_basal_ganglia
	Brain_Substantia_nigra		KANSL1-AS1	44270942	44274089
INT_EUR; PTSD_EUR	Brain_Cerebellar_Hemisphere	ENSG00000232300.1	FAM215B	44636196	44640161	17	0.7875	0.9011	rs17665188	1	46279985	0.3	950/1553
	Brain_Amygdala	ENSG00000185829.17
	Brain_Anterior_cingulate_cortex_BA24
	Brain_Cerebellar_Hemisphere
	Brain_Cortex
	Brain_Frontal_Cortex_BA9
	Brain_Hippocampus
	Brain_Nucleus_accumbens_basal_ganglia
	Brain_Putamen_basal_ganglia		ARL17A	44594068	44657088
	Brain_Amygdala	ENSG00000261575.2
	Brain_Caudate_basal_ganglia
	Brain_Cerebellar_Hemisphere
	Brain_Cerebellum
	Brain_Cortex
	Brain_Frontal_Cortex_BA9
	Brain_Hippocampus
	Brain_Hypothalamus
	Brain_Nucleus_accumbens_basal_ganglia
	Brain_Putamen_basal_ganglia
	Brain_Spinal_cord_cervical_c-1
	Brain_Substantia_nigra			44344403	44346060
	Brain_Cerebellum	ENSG00000263142.5	LRRC37A17P	45055847	45131935
	Brain_Amygdala	ENSG00000238083.7
	Brain_Anterior_cingulate_cortex_BA24
	Brain_Caudate_basal_ganglia
	Brain_Cerebellar_Hemisphere
	Brain_Cerebellum
	Brain_Cortex
	Brain_Frontal_Cortex_BA9
	Brain_Hippocampus
	Brain_Hypothalamus
	Brain_Nucleus_accumbens_basal_ganglia
	Brain_Putamen_basal_ganglia
	Brain_Spinal_cord_cervical_c-1
	Brain_Substantia_nigra		LRRC37A2	44588877	44633016
	Brain_Cerebellar_Hemisphere	ENSG00000262500.1
	Brain_Cerebellum
	Brain_Cortex
	Brain_Spinal_cord_cervical_c-1
	Brain_Substantia_nigra			44320972	44322410
	Brain_Cortex	ENSG00000214401.4
	Brain_Putamen_basal_ganglia
	Brain_Substantia_nigra		KANSL1-AS1	44270942	44274089
INT_EUR; PTSD_EUR	Brain_Cerebellar_Hemisphere	ENSG00000185294.6				17	0.5928	0.7047	rs17665188	1	46279985	0.8	197/1553
	Brain_Cerebellum
	Brain_Cortex
	Brain_Frontal_Cortex_BA9		SPPL2C	43922256	43924438
	Brain_Cerebellar_Hemisphere	ENSG00000232300.1	FAM215B	44636196	44640161
	Brain_Amygdala	ENSG00000185829.17
	Brain_Anterior_cingulate_cortex_BA24
	Brain_Cerebellar_Hemisphere
	Brain_Cortex
	Brain_Frontal_Cortex_BA9
	Brain_Hippocampus
	Brain_Nucleus_accumbens_basal_ganglia
	Brain_Putamen_basal_ganglia		ARL17A	44594068	44657088
	Brain_Amygdala	ENSG00000261575.2
	Brain_Caudate_basal_ganglia
	Brain_Cerebellar_Hemisphere
	Brain_Cerebellum
	Brain_Cortex
	Brain_Frontal_Cortex_BA9
	Brain_Hippocampus
	Brain_Hypothalamus
	Brain_Nucleus_accumbens_basal_ganglia
	Brain_Putamen_basal_ganglia
	Brain_Spinal_cord_cervical_c-1
	Brain_Substantia_nigra			44344403	44346060
	Brain_Cerebellum	ENSG00000263142.5	LRRC37A17P	45055847	45131935
	Brain_Caudate_basal_ganglia	ENSG00000264589.2
	Brain_Cerebellar_Hemisphere
	Brain_Cerebellum
	Brain_Hippocampus
	Brain_Hypothalamus
	Brain_Nucleus_accumbens_basal_ganglia
	Brain_Putamen_basal_ganglia
	Brain_Spinal_cord_cervical_c-1
	Brain_Substantia_nigra		MAPT-AS1	43921017	43972966
	Brain_Cerebellar_Hemisphere	ENSG00000186868.15
	Brain_Cerebellum		MAPT	43971748	44105700
	Brain_Cerebellar_Hemisphere	ENSG00000279685.2
	Brain_Cerebellum
	Brain_Hypothalamus
	Brain_Nucleus_accumbens_basal_ganglia
	Brain_Substantia_nigra		NA	NA	NA
	Brain_Amygdala	ENSG00000238083.7
	Brain_Anterior_cingulate_cortex_BA24
	Brain_Caudate_basal_ganglia
	Brain_Cerebellar_Hemisphere
	Brain_Cerebellum
	Brain_Cortex
	Brain_Frontal_Cortex_BA9
	Brain_Hippocampus
	Brain_Hypothalamus
	Brain_Nucleus_accumbens_basal_ganglia
	Brain_Putamen_basal_ganglia
	Brain_Spinal_cord_cervical_c-1
	Brain_Substantia_nigra		LRRC37A2	44588877	44633016
	Brain_Cerebellar_Hemisphere	ENSG00000262500.1
	Brain_Cerebellum
	Brain_Cortex
	Brain_Spinal_cord_cervical_c-1
	Brain_Substantia_nigra			44320972	44322410
	Brain_Cortex	ENSG00000214401.4
	Brain_Putamen_basal_ganglia
	Brain_Substantia_nigra		KANSL1-AS1	44270942	44274089
INT_EUR; PTSD_EUR	Brain_Cerebellar_Hemisphere	ENSG00000185294.6				17	0.5531	0.6714	rs17665188	1	46279985	0.9	105/1553
	Brain_Cerebellum
	Brain_Cortex
	Brain_Frontal_Cortex_BA9		SPPL2C	43922256	43924438
	Brain_Cerebellar_Hemisphere	ENSG00000232300.1	FAM215B	44636196	44640161
	Brain_Amygdala	ENSG00000185829.17
	Brain_Anterior_cingulate_cortex_BA24
	Brain_Cerebellar_Hemisphere
	Brain_Cortex
	Brain_Frontal_Cortex_BA9
	Brain_Hippocampus
	Brain_Nucleus_accumbens_basal_ganglia
	Brain_Putamen_basal_ganglia		ARL17A	44594068	44657088
	Brain_Amygdala	ENSG00000261575.2
	Brain_Caudate_basal_ganglia
	Brain_Cerebellar_Hemisphere
	Brain_Cerebellum
	Brain_Cortex
	Brain_Frontal_Cortex_BA9
	Brain_Hippocampus
	Brain_Hypothalamus
	Brain_Nucleus_accumbens_basal_ganglia
	Brain_Putamen_basal_ganglia
	Brain_Spinal_cord_cervical_c-1
	Brain_Substantia_nigra			44344403	44346060
	Brain_Cerebellum	ENSG00000263142.5	LRRC37A17P	45055847	45131935
	Brain_Caudate_basal_ganglia	ENSG00000264589.2
	Brain_Cerebellar_Hemisphere
	Brain_Cerebellum
	Brain_Hippocampus
	Brain_Hypothalamus
	Brain_Nucleus_accumbens_basal_ganglia
	Brain_Putamen_basal_ganglia
	Brain_Spinal_cord_cervical_c-1
	Brain_Substantia_nigra		MAPT-AS1	43921017	43972966
	Brain_Cerebellar_Hemisphere	ENSG00000186868.15
	Brain_Cerebellum		MAPT	43971748	44105700
	Brain_Cerebellar_Hemisphere	ENSG00000279685.2
	Brain_Cerebellum
	Brain_Hypothalamus
	Brain_Nucleus_accumbens_basal_ganglia
	Brain_Substantia_nigra		NA	NA	NA
	Brain_Amygdala	ENSG00000238083.7
	Brain_Anterior_cingulate_cortex_BA24
	Brain_Caudate_basal_ganglia
	Brain_Cerebellar_Hemisphere
	Brain_Cerebellum
	Brain_Cortex
	Brain_Frontal_Cortex_BA9
	Brain_Hippocampus
	Brain_Hypothalamus
	Brain_Nucleus_accumbens_basal_ganglia
	Brain_Putamen_basal_ganglia
	Brain_Spinal_cord_cervical_c-1
	Brain_Substantia_nigra		LRRC37A2	44588877	44633016
	Brain_Cerebellar_Hemisphere	ENSG00000262500.1
	Brain_Cerebellum
	Brain_Cortex
	Brain_Spinal_cord_cervical_c-1
	Brain_Substantia_nigra			44320972	44322410
	Brain_Cortex	ENSG00000214401.4
	Brain_Putamen_basal_ganglia
	Brain_Substantia_nigra		KANSL1-AS1	44270942	44274089
	Brain_Caudate_basal_ganglia	ENSG00000120088.14
	Brain_Frontal_Cortex_BA9
	Brain_Hippocampus
	Brain_Nucleus_accumbens_basal_ganglia
	Brain_Putamen_basal_ganglia
	Brain_Spinal_cord_cervical_c-1		CRHR1	43699267	43913194
INT_EUR; PTSD_EUR	Brain_Amygdala	ENSG00000261575.2				17	0.6466	0.6549	rs17665188	1	46279985	1	8/1553
	Brain_Caudate_basal_ganglia
	Brain_Cerebellar_Hemisphere
	Brain_Cerebellum
	Brain_Cortex
	Brain_Frontal_Cortex_BA9
	Brain_Hippocampus
	Brain_Hypothalamus
	Brain_Nucleus_accumbens_basal_ganglia
	Brain_Putamen_basal_ganglia
	Brain_Spinal_cord_cervical_c-1
	Brain_Substantia_nigra			44344403	44346060
	Brain_Amygdala	ENSG00000263503.1
	Brain_Anterior_cingulate_cortex_BA24
	Brain_Cerebellar_Hemisphere
	Brain_Cortex
	Brain_Hippocampus
	Brain_Nucleus_accumbens_basal_ganglia
	Brain_Putamen_basal_ganglia
	Brain_Spinal_cord_cervical_c-1
	Brain_Substantia_nigra			43678235	43679706
	Brain_Caudate_basal_ganglia	ENSG00000159314.11
	Brain_Cortex
	Brain_Nucleus_accumbens_basal_ganglia
	Brain_Putamen_basal_ganglia		ARHGAP27	43471275	43511787
	Brain_Amygdala	ENSG00000204650.14
	Brain_Anterior_cingulate_cortex_BA24
	Brain_Caudate_basal_ganglia
	Brain_Cerebellar_Hemisphere
	Brain_Cerebellum
	Brain_Cortex
	Brain_Frontal_Cortex_BA9
	Brain_Hippocampus
	Brain_Hypothalamus
	Brain_Nucleus_accumbens_basal_ganglia
	Brain_Putamen_basal_ganglia
	Brain_Spinal_cord_cervical_c-1
	Brain_Substantia_nigra		CRHR1-IT1	43697694	43725582
	Brain_Amygdala	ENSG00000266918.1
	Brain_Cerebellar_Hemisphere
	Brain_Cerebellum			43608943	43611204
	Brain_Cerebellar_Hemisphere	ENSG00000232300.1	FAM215B	44636196	44640161
	Brain_Amygdala	ENSG00000238083.7
	Brain_Anterior_cingulate_cortex_BA24
	Brain_Caudate_basal_ganglia
	Brain_Cerebellar_Hemisphere
	Brain_Cerebellum
	Brain_Cortex
	Brain_Frontal_Cortex_BA9
	Brain_Hippocampus
	Brain_Hypothalamus
	Brain_Nucleus_accumbens_basal_ganglia
	Brain_Putamen_basal_ganglia
	Brain_Spinal_cord_cervical_c-1
	Brain_Substantia_nigra		LRRC37A2	44588877	44633016
	Brain_Cortex	ENSG00000214401.4
	Brain_Putamen_basal_ganglia
	Brain_Substantia_nigra		KANSL1-AS1	44270942	44274089
	Brain_Amygdala	ENSG00000225190.10
	Brain_Anterior_cingulate_cortex_BA24
	Brain_Caudate_basal_ganglia
	Brain_Cerebellar_Hemisphere
	Brain_Cerebellum
	Brain_Cortex
	Brain_Frontal_Cortex_BA9
	Brain_Hypothalamus
	Brain_Nucleus_accumbens_basal_ganglia
	Brain_Putamen_basal_ganglia		PLEKHM1	43513266	43568115
	Brain_Amygdala	ENSG00000185829.17
	Brain_Anterior_cingulate_cortex_BA24
	Brain_Cerebellar_Hemisphere
	Brain_Cortex
	Brain_Frontal_Cortex_BA9
	Brain_Hippocampus
	Brain_Nucleus_accumbens_basal_ganglia
	Brain_Putamen_basal_ganglia		ARL17A	44594068	44657088
	Brain_Cerebellum	ENSG00000263142.5	LRRC37A17P	45055847	45131935
	Brain_Amygdala	ENSG00000214425.7
	Brain_Anterior_cingulate_cortex_BA24
	Brain_Caudate_basal_ganglia
	Brain_Cerebellar_Hemisphere
	Brain_Cerebellum
	Brain_Cortex
	Brain_Frontal_Cortex_BA9
	Brain_Hippocampus
	Brain_Hypothalamus
	Brain_Nucleus_accumbens_basal_ganglia
	Brain_Putamen_basal_ganglia
	Brain_Spinal_cord_cervical_c-1
	Brain_Substantia_nigra		LRRC37A4P	43578685	43627701
	Brain_Cerebellar_Hemisphere	ENSG00000185294.6
	Brain_Cerebellum
	Brain_Cortex
	Brain_Frontal_Cortex_BA9		SPPL2C	43922256	43924438
	Brain_Cerebellar_Hemisphere	ENSG00000186868.15
	Brain_Cerebellum		MAPT	43971748	44105700
	Brain_Cerebellar_Hemisphere	ENSG00000280022.1
	Brain_Cortex
	Brain_Hypothalamus
	Brain_Spinal_cord_cervical_c-1		NA	NA	NA
	Brain_Cerebellar_Hemisphere	ENSG00000262500.1
	Brain_Cerebellum
	Brain_Cortex
	Brain_Spinal_cord_cervical_c-1
	Brain_Substantia_nigra			44320972	44322410
	Brain_Caudate_basal_ganglia	ENSG00000264589.2
	Brain_Cerebellar_Hemisphere
	Brain_Cerebellum
	Brain_Hippocampus
	Brain_Hypothalamus
	Brain_Nucleus_accumbens_basal_ganglia
	Brain_Putamen_basal_ganglia
	Brain_Spinal_cord_cervical_c-1
	Brain_Substantia_nigra		MAPT-AS1	43921017	43972966
	Brain_Cerebellar_Hemisphere	ENSG00000264070.1
	Brain_Cerebellum
	Brain_Cortex		DND1P1	43663237	43664295
	Brain_Cerebellar_Hemisphere	ENSG00000236234.1
	Brain_Cerebellum			43530210	43541431
	Brain_Cerebellar_Hemisphere	ENSG00000279685.2
	Brain_Cerebellum
	Brain_Hypothalamus
	Brain_Nucleus_accumbens_basal_ganglia
	Brain_Substantia_nigra		NA	NA	NA
	Brain_Caudate_basal_ganglia	ENSG00000120088.14
	Brain_Frontal_Cortex_BA9
	Brain_Hippocampus
	Brain_Nucleus_accumbens_basal_ganglia
	Brain_Putamen_basal_ganglia
	Brain_Spinal_cord_cervical_c-1		CRHR1	43699267	43913194
GAD_EUR	Brain_Substantia_nigra	ENSG00000179673.4	RPRML	45055523	45056614	17	0.3502	0.6141	rs560470249	1	46284683	0.1	1409/1553
	Brain_Caudate_basal_ganglia	ENSG00000185829.17
	Brain_Cerebellum
	Brain_Hypothalamus		ARL17A	44594068	44657088
	Brain_Amygdala	ENSG00000262539.1
	Brain_Caudate_basal_ganglia
	Brain_Cerebellar_Hemisphere
	Brain_Cerebellum
	Brain_Hypothalamus
	Brain_Spinal_cord_cervical_c-1			44336917	44337972
	Brain_Cerebellum	ENSG00000232300.1	FAM215B	44636196	44640161
	Brain_Frontal_Cortex_BA9	ENSG00000262500.1
	Brain_Nucleus_accumbens_basal_ganglia			44320972	44322410
GAD_EUR	Brain_Cerebellum	ENSG00000232300.1	FAM215B	44636196	44640161	17	0.3367	0.6407	rs560470249	1	46284683	0.2	1252/1553
	Brain_Substantia_nigra	ENSG00000179673.4	RPRML	45055523	45056614
	Brain_Caudate_basal_ganglia	ENSG00000185829.17
	Brain_Cerebellum
	Brain_Hypothalamus		ARL17A	44594068	44657088
	Brain_Amygdala	ENSG00000262539.1
	Brain_Caudate_basal_ganglia
	Brain_Cerebellar_Hemisphere
	Brain_Cerebellum
	Brain_Hypothalamus
	Brain_Spinal_cord_cervical_c-1			44336917	44337972
	Brain_Anterior_cingulate_cortex_BA24	ENSG00000120071.13	KANSL1	44107282	44302733
	Brain_Amygdala	ENSG00000262500.1
	Brain_Frontal_Cortex_BA9
	Brain_Nucleus_accumbens_basal_ganglia			44320972	44322410
	Brain_Cerebellum	ENSG00000214401.4
	Brain_Nucleus_accumbens_basal_ganglia
	Brain_Spinal_cord_cervical_c-1		KANSL1-AS1	44270942	44274089
GAD_EUR	Brain_Cerebellum	ENSG00000232300.1	FAM215B	44636196	44640161	17	0.299	0.5611	rs560470249	1	46284683	0.8	423/1553
	Brain_Substantia_nigra	ENSG00000179673.4	RPRML	45055523	45056614
	Brain_Caudate_basal_ganglia	ENSG00000185829.17
	Brain_Cerebellum
	Brain_Hypothalamus		ARL17A	44594068	44657088
	Brain_Amygdala	ENSG00000262539.1
	Brain_Caudate_basal_ganglia
	Brain_Cerebellar_Hemisphere
	Brain_Cerebellum
	Brain_Hypothalamus
	Brain_Spinal_cord_cervical_c-1			44336917	44337972
	Brain_Putamen_basal_ganglia	ENSG00000279685.2	NA	NA	NA
	Brain_Anterior_cingulate_cortex_BA24	ENSG00000120071.13	KANSL1	44107282	44302733
	Brain_Amygdala	ENSG00000262500.1
	Brain_Frontal_Cortex_BA9
	Brain_Nucleus_accumbens_basal_ganglia			44320972	44322410
	Brain_Cerebellum	ENSG00000214401.4
	Brain_Nucleus_accumbens_basal_ganglia
	Brain_Spinal_cord_cervical_c-1		KANSL1-AS1	44270942	44274089
GAD_EUR	Brain_Cerebellum	ENSG00000232300.1	FAM215B	44636196	44640161	17	0.5378	0.6495	rs560470249	1	46284683	1	71/1553
	Brain_Substantia_nigra	ENSG00000179673.4	RPRML	45055523	45056614
	Brain_Caudate_basal_ganglia	ENSG00000185829.17
	Brain_Cerebellum
	Brain_Hypothalamus		ARL17A	44594068	44657088
	Brain_Caudate_basal_ganglia	ENSG00000263503.1
	Brain_Cerebellum
	Brain_Frontal_Cortex_BA9
	Brain_Hypothalamus			43678235	43679706
	Brain_Cortex	ENSG00000266918.1		43608943	43611204
	Brain_Amygdala	ENSG00000262539.1
	Brain_Caudate_basal_ganglia
	Brain_Cerebellar_Hemisphere
	Brain_Cerebellum
	Brain_Hypothalamus
	Brain_Spinal_cord_cervical_c-1			44336917	44337972
	Brain_Amygdala	ENSG00000264070.1
	Brain_Anterior_cingulate_cortex_BA24
	Brain_Caudate_basal_ganglia
	Brain_Frontal_Cortex_BA9
	Brain_Hippocampus
	Brain_Hypothalamus
	Brain_Nucleus_accumbens_basal_ganglia
	Brain_Putamen_basal_ganglia
	Brain_Spinal_cord_cervical_c-1
	Brain_Substantia_nigra		DND1P1	43663237	43664295
	Brain_Caudate_basal_ganglia	ENSG00000186868.15	MAPT	43971748	44105700
	Brain_Putamen_basal_ganglia	ENSG00000279685.2	NA	NA	NA
	Brain_Anterior_cingulate_cortex_BA24	ENSG00000120071.13	KANSL1	44107282	44302733
	Brain_Amygdala	ENSG00000262500.1
	Brain_Frontal_Cortex_BA9
	Brain_Nucleus_accumbens_basal_ganglia			44320972	44322410
	Brain_Cerebellum	ENSG00000214401.4
	Brain_Nucleus_accumbens_basal_ganglia
	Brain_Spinal_cord_cervical_c-1		KANSL1-AS1	44270942	44274089
PTSD_EUR	Brain_Frontal_Cortex_BA9	ENSG00000237854.3	LINC00674	66098049	66111659	17	0.71	0.9759	rs61067468	0.1407	67869919	0.1	2586/2858
INT_EUR; GAD_EUR; PTSD_EUR	Brain_Frontal_Cortex_BA9	ENSG00000265055.1		66092187	66097615	17	0.4422	0.6548	rs73338706	0.9944	67930488	0.3	2247/2858
	Brain_Caudate_basal_ganglia	ENSG00000182481.8	KPNA2	66031635	66042958
	Brain_Frontal_Cortex_BA9	ENSG00000237854.3	LINC00674	66098049	66111659
MDD_EUR; MDD_EUR_SUB	Brain_Cortex	ENSG00000154059.9	IMPACT	22006580	22033499	18	0.5953	0.636	rs112296378	1	25127516	0.3	1827/2788
MDD_EUR; PTSD_EUR	Brain_Amygdala	ENSG00000267651.1		34814082	34816205	18	0.5132	0.7498	rs1557343	0.8332	37579209	0.1	2213/2419
MDD_EUR; PTSD_EUR; MDD_EUR_SUB	Brain_Amygdala	ENSG00000267651.1		34814082	34816205	18	0.4114	0.6554	rs80035064	0.5339	37566403	0.2	2044/2419
INT_EUR; PTSD_EUR	Brain_Cerebellar_Hemisphere	ENSG00000124181.14				20	0.5066	0.7496	rs6072351	0.9866	41359499	0.2	2012/2495
	Brain_Cerebellum		PLCG1	39765600	39811629
	Brain_Hippocampus	ENSG00000183798.4	EMILIN3	39988606	39995467
MDD_EUR; PTSD_EUR	Brain_Caudate_basal_ganglia	ENSG00000101017.13				20	0.6028	0.7175	rs6131010	0.7891	46095666	0.1	2616/2933
	Brain_Hippocampus
	Brain_Substantia_nigra		CD40	44746911	44758502
	Brain_Nucleus_accumbens_basal_ganglia	ENSG00000124140.13	SLC12A5	44650356	44688784
MDD_EUR; PTSD_EUR; MDD_EUR_SUB	Brain_Caudate_basal_ganglia	ENSG00000101017.13				20	0.6424	0.751	rs6131010	0.7986	46095666	0.2	2441/2933
	Brain_Hippocampus
	Brain_Substantia_nigra		CD40	44746911	44758502
	Brain_Nucleus_accumbens_basal_ganglia	ENSG00000124140.13	SLC12A5	44650356	44688784
GAD_EUR	Brain_Cortex	ENSG00000101017.13	CD40	44746911	44758502	20	0.6576	0.9467	rs2024568	0.1534	46103450	0.1	2852/2933
MDD_EUR; PTSD_EUR	Brain_Cerebellum	ENSG00000100393.12				22	0.2809	0.5556	rs6002277	0.9299	41186918	0.1	1511/1802
	Brain_Cortex
	Brain_Hypothalamus		EP300	41487790	41576081
	Brain_Caudate_basal_ganglia	ENSG00000100399.15	CHADL	41625517	41636938
	Brain_Anterior_cingulate_cortex_BA24	ENSG00000100395.14
	Brain_Frontal_Cortex_BA9		L3MBTL2	41601209	41627275
	Brain_Cerebellum	ENSG00000213857.3		41470184	41471243
MDD_EUR; PTSD_EUR; MDD_EUR_SUB	Brain_Cerebellar_Hemisphere	ENSG00000100401.19				22	0.3116	0.5497	rs6002277	0.9746	41186918	0.2	1334/1802
	Brain_Cerebellum		RANGAP1	41641615	41682255
	Brain_Anterior_cingulate_cortex_BA24	ENSG00000100395.14
	Brain_Frontal_Cortex_BA9		L3MBTL2	41601209	41627275
	Brain_Cerebellum	ENSG00000100403.11
	Brain_Hypothalamus
	Brain_Nucleus_accumbens_basal_ganglia		ZC3H7B	41697526	41756151
	Brain_Caudate_basal_ganglia	ENSG00000100399.15	CHADL	41625517	41636938
	Brain_Cerebellum	ENSG00000213857.3		41470184	41471243
	Brain_Cerebellum	ENSG00000100393.12
	Brain_Cortex
	Brain_Hypothalamus		EP300	41487790	41576081
MDD_EUR; PTSD_EUR; MDD_EUR_SUB	Brain_Cerebellar_Hemisphere	ENSG00000100401.19				22	0.3649	0.5897	rs6002277	0.9984	41186918	0.4	995/1802
	Brain_Cerebellum		RANGAP1	41641615	41682255
	Brain_Anterior_cingulate_cortex_BA24	ENSG00000100395.14
	Brain_Frontal_Cortex_BA9		L3MBTL2	41601209	41627275
	Brain_Cerebellum	ENSG00000100403.11
	Brain_Hypothalamus
	Brain_Nucleus_accumbens_basal_ganglia		ZC3H7B	41697526	41756151
	Brain_Caudate_basal_ganglia	ENSG00000100399.15	CHADL	41625517	41636938
	Brain_Cerebellum	ENSG00000100413.16
	Brain_Cortex
	Brain_Frontal_Cortex_BA9
	Brain_Nucleus_accumbens_basal_ganglia		POLR3H	41921808	41940610
	Brain_Cerebellum	ENSG00000213857.3		41470184	41471243
	Brain_Cerebellum	ENSG00000100393.12
	Brain_Cortex
	Brain_Hypothalamus		EP300	41487790	41576081
	Brain_Frontal_Cortex_BA9	ENSG00000172346.14	CSDC2	41956767	41973745
MDD_EUR; PTSD_EUR; MDD_EUR_SUB	Brain_Cerebellar_Hemisphere	ENSG00000100401.19				22	0.354	0.5737	rs6002277	0.9985	41186918	0.5	777/1802
	Brain_Cerebellum		RANGAP1	41641615	41682255
	Brain_Anterior_cingulate_cortex_BA24	ENSG00000100395.14
	Brain_Frontal_Cortex_BA9		L3MBTL2	41601209	41627275
	Brain_Cerebellum	ENSG00000100403.11
	Brain_Hypothalamus
	Brain_Nucleus_accumbens_basal_ganglia		ZC3H7B	41697526	41756151
	Brain_Anterior_cingulate_cortex_BA24	ENSG00000167077.12
	Brain_Frontal_Cortex_BA9		MEI1	42095503	42195460
	Brain_Caudate_basal_ganglia	ENSG00000100399.15	CHADL	41625517	41636938
	Brain_Cerebellum	ENSG00000100413.16
	Brain_Cortex
	Brain_Frontal_Cortex_BA9
	Brain_Nucleus_accumbens_basal_ganglia		POLR3H	41921808	41940610
	Brain_Cerebellum	ENSG00000213857.3		41470184	41471243
	Brain_Cerebellum	ENSG00000100393.12
	Brain_Cortex
	Brain_Hypothalamus		EP300	41487790	41576081
	Brain_Frontal_Cortex_BA9	ENSG00000172346.14	CSDC2	41956767	41973745
MDD_EUR; PTSD_EUR; MDD_EUR_SUB	Brain_Cerebellar_Hemisphere	ENSG00000100401.19				22	0.3345	0.5477	rs6002277	0.9985	41186918	0.8	333/1802
	Brain_Cerebellum		RANGAP1	41641615	41682255
	Brain_Anterior_cingulate_cortex_BA24	ENSG00000100395.14
	Brain_Frontal_Cortex_BA9		L3MBTL2	41601209	41627275
	Brain_Cerebellum	ENSG00000100403.11
	Brain_Hypothalamus
	Brain_Nucleus_accumbens_basal_ganglia		ZC3H7B	41697526	41756151
	Brain_Caudate_basal_ganglia	ENSG00000205704.6
	Brain_Cerebellum		LINC00634	42348169	42354937
	Brain_Anterior_cingulate_cortex_BA24	ENSG00000167077.12
	Brain_Frontal_Cortex_BA9		MEI1	42095503	42195460
	Brain_Caudate_basal_ganglia	ENSG00000100399.15	CHADL	41625517	41636938
	Brain_Cerebellum	ENSG00000100413.16
	Brain_Cortex
	Brain_Frontal_Cortex_BA9
	Brain_Nucleus_accumbens_basal_ganglia		POLR3H	41921808	41940610
	Brain_Cerebellum	ENSG00000213857.3		41470184	41471243
	Brain_Cerebellum	ENSG00000100393.12
	Brain_Cortex
	Brain_Hypothalamus		EP300	41487790	41576081
	Brain_Frontal_Cortex_BA9	ENSG00000183066.14	WBP2NL	42394729	42454460
	Brain_Frontal_Cortex_BA9	ENSG00000172346.14	CSDC2	41956767	41973745
MDD_EUR; PTSD_EUR; MDD_EUR_SUB	Brain_Cerebellar_Hemisphere	ENSG00000100401.19				22	0.3824	0.5329	rs6002277	0.9985	41186918	0.9	165/1802
	Brain_Cerebellum		RANGAP1	41641615	41682255
	Brain_Anterior_cingulate_cortex_BA24	ENSG00000100395.14
	Brain_Frontal_Cortex_BA9		L3MBTL2	41601209	41627275
	Brain_Cerebellum	ENSG00000100403.11
	Brain_Hypothalamus
	Brain_Nucleus_accumbens_basal_ganglia		ZC3H7B	41697526	41756151
	Brain_Caudate_basal_ganglia	ENSG00000205704.6
	Brain_Cerebellum		LINC00634	42348169	42354937
	Brain_Anterior_cingulate_cortex_BA24	ENSG00000167077.12
	Brain_Frontal_Cortex_BA9		MEI1	42095503	42195460
	Brain_Caudate_basal_ganglia	ENSG00000100399.15	CHADL	41625517	41636938
	Brain_Cerebellum	ENSG00000100413.16
	Brain_Cortex
	Brain_Frontal_Cortex_BA9
	Brain_Nucleus_accumbens_basal_ganglia		POLR3H	41921808	41940610
	Brain_Cerebellar_Hemisphere	ENSG00000198951.11
	Brain_Cerebellum		NAGA	42454358	42466846
	Brain_Cerebellum	ENSG00000213857.3		41470184	41471243
	Brain_Cerebellum	ENSG00000100393.12
	Brain_Cortex
	Brain_Hypothalamus		EP300	41487790	41576081
	Brain_Frontal_Cortex_BA9	ENSG00000183066.14	WBP2NL	42394729	42454460
	Brain_Frontal_Cortex_BA9	ENSG00000172346.14	CSDC2	41956767	41973745
MDD_EUR; PTSD_EUR; MDD_EUR_SUB	Brain_Cerebellar_Hemisphere	ENSG00000100401.19				22	0.4294	0.5017	rs6002277	0.9985	41186918	1	83/1802
	Brain_Cerebellum		RANGAP1	41641615	41682255
	Brain_Anterior_cingulate_cortex_BA24	ENSG00000100395.14
	Brain_Frontal_Cortex_BA9		L3MBTL2	41601209	41627275
	Brain_Cerebellum	ENSG00000100403.11
	Brain_Hypothalamus
	Brain_Nucleus_accumbens_basal_ganglia		ZC3H7B	41697526	41756151
	Brain_Caudate_basal_ganglia	ENSG00000205704.6
	Brain_Cerebellum		LINC00634	42348169	42354937
	Brain_Anterior_cingulate_cortex_BA24	ENSG00000167077.12
	Brain_Frontal_Cortex_BA9		MEI1	42095503	42195460
	Brain_Caudate_basal_ganglia	ENSG00000100399.15	CHADL	41625517	41636938
	Brain_Cerebellum	ENSG00000100413.16
	Brain_Cortex
	Brain_Frontal_Cortex_BA9
	Brain_Nucleus_accumbens_basal_ganglia		POLR3H	41921808	41940610
	Brain_Cerebellar_Hemisphere	ENSG00000198951.11
	Brain_Cerebellum		NAGA	42454358	42466846
	Brain_Cerebellum	ENSG00000100197.20
	Brain_Hypothalamus		CYP2D6	42522501	42526908
	Brain_Cerebellum	ENSG00000213857.3		41470184	41471243
	Brain_Cerebellum	ENSG00000100393.12
	Brain_Cortex
	Brain_Hypothalamus		EP300	41487790	41576081
	Brain_Frontal_Cortex_BA9	ENSG00000183066.14	WBP2NL	42394729	42454460
	Brain_Frontal_Cortex_BA9	ENSG00000172346.14	CSDC2	41956767	41973745
GAD_EUR	Brain_Nucleus_accumbens_basal_ganglia	ENSG00000198951.11	NAGA	42454358	42466846	22	0.5192	0.5381	rs77339131	0.9701	41174563	0.9	197/1802
	Brain_Caudate_basal_ganglia	ENSG00000172346.14
	Brain_Cerebellar_Hemisphere		CSDC2	41956767	41973745
MDD_EUR	Brain_Hypothalamus	ENSG00000100393.12	EP300	41487790	41576081	22	0.4155	0.7619	rs5751069	0.511	41231771	0.1	1581/1705
MDD_EUR; MDD_EUR_SUB	Brain_Hypothalamus	ENSG00000100393.12	EP300	41487790	41576081	22	0.4856	0.8654	rs5751069	0.7244	41231771	0.2	1395/1705
GAD_EUR; PTSD_EUR	Brain_Anterior_cingulate_cortex_BA24	ENSG00000100395.14				22	0.2958	0.5429	rs9607805	1	41458442	0.1	1532/1705
	Brain_Frontal_Cortex_BA9		L3MBTL2	41601209	41627275
	Brain_Hypothalamus	ENSG00000100403.11	ZC3H7B	41697526	41756151
	Brain_Caudate_basal_ganglia	ENSG00000196419.12	XRCC6	42017123	42060044
	Brain_Cortex	ENSG00000100393.12	EP300	41487790	41576081
	Brain_Cerebellum	ENSG00000100412.15	ACO2	41865129	41924993
	Brain_Caudate_basal_ganglia	ENSG00000231993.1		41570595	41593460
	Brain_Caudate_basal_ganglia	ENSG00000100387.8
	Brain_Cerebellar_Hemisphere		RBX1	41347351	41369313
MDD_EUR	Brain_Caudate_basal_ganglia	ENSG00000182257.6	C22orf26	46445358	46450024	22	0.9747	0.9994	rs7410394	0.3709	46059914	0.1	3178/3427
MDD_EUR; MDD_EUR_SUB	Brain_Cerebellar_Hemisphere	ENSG00000280424.1	NA	NA	NA	22	0.443	0.5746	rs7410394	0.5353	46059914	0.2	2811/3427
	Brain_Caudate_basal_ganglia	ENSG00000182257.6	C22orf26	46445358	46450024

### Sheet: S8B
Supplementary Table 8B. Colocalization signals between internalizing phenotypes genome-wide associations and methylation quantitative trait loci.
Analysis	Category	Probe	Chromosome	Posterior_probability	Regional_probability	Candidate_SNP	Posterior_explained_by_SNP	POS	threshold	N_variants	ensembl_gene_id	hgnc_symbol	start_position	end_position
MDD_EUR,MDD_EUR_SUB	mMeta	cg00786138	1	0.7542	0.999	rs301791	1	8468372	1	94/1112	ENSG00000142599	RERE	8412457	8877702
MDD_EUR,MDD_EUR_SUB	mMeta	cg04012535	1	0.9192	1	rs1002655	1	37192677	1	194/917	ENSG00000234481		37238741	37241369
MDD_EUR_SUB	mMeta	cg12284854	1	0.477	0.6093	rs11208360	0.2918	41008259	all	30/1200	ENSG00000117010	ZNF684	40997233	41013841
	mMeta	cg13923329
MDD_EUR,MDD_EUR_SUB	Fetal	cg07092448	1	0.8118	0.907	rs4504897	0.9965	151766851	1	17/919	ENSG00000203288		151763280	151766878
MDD_EUR,MDD_EUR_SUB	mMeta	cg07092448	1	0.8742	0.9345	rs4504897	0.5208	151766851	2	17/919	ENSG00000203288		151763280	151766878
MDD_EUR,MDD_EUR_SUB	mMeta	cg20686828	1	0.877	0.9379	rs11810571	0.546	151762308	3	45/919	ENSG00000182134	TDRKH	151742583	151763892
MDD_EUR,MDD_EUR_SUB	mMeta	cg24153003	1	0.9013	0.9557	rs11810571	0.8632	151762308	4	109/919	ENSG00000182134	TDRKH	151742583	151763892
MDD_EUR,MDD_EUR_SUB	mMeta	cg20686828	1	0.9275	0.9593	rs4504897	0.9997	151766851	all	15/919	ENSG00000203288		151763280	151766878
	mMeta	cg24153003
	Fetal	cg07092448
	mMeta
MDD_EUR,MDD_EUR_SUB	mMeta	cg06749295	2	0.9736	0.9999	rs72838778	0.9869	51071788	1	73/642	ENSG00000179915	NRXN1	50145643	51259674
MDD_EUR,MDD_EUR_SUB	mMeta	cg09494582	2	0.9404	1	rs72838778	0.723	51071788	2	27/642	ENSG00000179915	NRXN1	50145643	51259674
MDD_EUR,MDD_EUR_SUB	mMeta	cg23851515	2	0.794	0.9999	rs72838778	0.9256	51071788	3	183/642	ENSG00000179915	NRXN1	50145643	51259674
MDD_EUR,MDD_EUR_SUB	mMeta	cg23851515	2	0.8777	0.9999	rs72838778	0.8469	51071788	all	13/642	ENSG00000179915	NRXN1	50145643	51259674
	mMeta	cg06749295
	mMeta	cg09494582
MDD_EUR,MDD_EUR_SUB	Fetal	cg11730961	1	0.9971	0.9997	rs10737698	1	198392296	1	2/137	ENSG00000151418	ATP6V1G3	198492352	198510075
MDD_EUR,MDD_EUR_SUB	mMeta	cg00864666	2	0.7171	1	rs13025467	0.9863	173797297	1	83/977	ENSG00000091428	RAPGEF4	173600002	173917621
MDD_EUR,MDD_EUR_SUB	mMeta	cg09565806	2	0.7354	0.7687	rs6737060	0.9931	198524885	2	18/385	ENSG00000162944	RFTN2	198432948	198540769
MDD_EUR,MDD_EUR_SUB	mMeta	cg23334662	2	0.6848	0.7692	rs2037590	0.5602	198584775	3	46/385	ENSG00000222017		198557830	198639547
MDD_EUR,MDD_EUR_SUB	mMeta	cg09565806	2	0.8137	0.8671	rs6737060	0.9931	198524885	all	18/385	ENSG00000162944	RFTN2	198432948	198540769
	mMeta	cg00792783
	mMeta	cg23334662
MDD_EUR,MDD_EUR_SUB	mMeta	cg15058605	2	0.9738	1	rs7593828	0.9842	208037797	1	27/794	ENSG00000224342		208038358	208087514
MDD_EUR,MDD_EUR_SUB	mMeta	cg06747888	2	0.5424	0.5473	rs72877940	0.6117	162260476	all	5/283	ENSG00000115233	PSMD14	162164549	162268228
	mMeta	cg06521615
	mMeta	cg07548213
MDD_EUR,MDD_EUR_SUB	mMeta	cg03327570	2	0.4067	0.6097	rs12478157	0.9971	145352745	1	18/126	ENSG00000232606		145324002	145337001
MDD_EUR,MDD_EUR_SUB	mMeta	cg09799039	2	0.4963	0.5123	rs4852044	0.5033	240215819	1	103/1864	ENSG00000068024	HDAC4	239969864	240323348
MDD_EUR,MDD_EUR_SUB	mMeta	cg03060158	3	0.9511	0.9999	rs7610519	1	48746427	1	46/650	ENSG00000068745	IP6K2	48725436	48777786
MDD_EUR,MDD_EUR_SUB	mMeta	cg12807187	3	0.9932	0.9999	rs36090610	0.973	71751966	1	6/241	ENSG00000163412	EIF4E3	71724567	71803924
MDD_EUR,MDD_EUR_SUB	mMeta	cg22888463	3	0.993	0.9997	rs36090610	0.973	71751966	2	3/241	ENSG00000163412	EIF4E3	71724567	71803924
MDD_EUR,MDD_EUR_SUB	mMeta	cg12807187	3	0.9919	0.9998	rs36090610	0.973	71751966	all	3/241	ENSG00000163412	EIF4E3	71724567	71803924
	mMeta	cg22888463
MDD_EUR,MDD_EUR_SUB	mMeta	cg12807187	3	0.5901	0.9999	rs73090622	0.892	71780412	1	66/368	ENSG00000163412	EIF4E3	71724567	71803924
MDD_EUR,MDD_EUR_SUB	mMeta	cg22888463	3	0.8238	0.9996	rs73092536	0.7413	71812603	2	30/368	ENSG00000170837	GPR27	71803201	71805647
MDD_EUR,MDD_EUR_SUB	mMeta	cg12807187	3	0.8436	0.9999	rs73090622	0.9475	71780412	all	30/368	ENSG00000163412	EIF4E3	71724567	71803924
	mMeta	cg22888463
MDD_EUR,MDD_EUR_SUB	mMeta	cg07190778	3	0.8462	0.9986	rs73168402	0.6191	117667643	1	152/425	ENSG00000239268		117391001	117716439
MDD_EUR,MDD_EUR_SUB	mMeta	cg15900980	3	0.8069	1	rs11719762	0.3206	49409002	1	74/900	ENSG00000067560	RHOA	49396578	49450431
MDD_EUR,MDD_EUR_SUB	mMeta	cg00465319	3	0.7925	0.9793	rs2332646	0.9319	123296777	1	72/648	ENSG00000206527	PTPLB	123209667	123304032
MDD_EUR,MDD_EUR_SUB	mMeta	cg16640599	4	0.8838	0.9873	rs17258830	1	119725543	1	78/532	ENSG00000150961	SEC24D	119643978	119759838
MDD_EUR,MDD_EUR_SUB	mMeta	cg19589922	4	0.713	0.9975	rs55993110	0.6514	183719751	1	29/752	ENSG00000218336	TENM3	183065140	183724177
MDD_EUR,MDD_EUR_SUB	mMeta	cg25817639	4	0.9728	0.9993	rs55993110	0.9457	183719751	2	7/752	ENSG00000218336	TENM3	183065140	183724177
MDD_EUR,MDD_EUR_SUB	mMeta	cg25817639	4	0.8165	0.9979	rs55993110	0.4775	183719751	all	7/752	ENSG00000218336	TENM3	183065140	183724177
	mMeta	cg19589922
MDD_EUR,MDD_EUR_SUB	mMeta	cg06512271	5	0.5088	0.9835	rs10061774	0.9564	7413203	1	9/549	ENSG00000078295	ADCY2	7396321	7830194
MDD_EUR,MDD_EUR_SUB	mMeta	cg06027927	5	0.8475	0.8489	rs166088	0.9999	50258201	1	6/361	ENSG00000250360		50261521	50262842
MDD_EUR,MDD_EUR_SUB	mMeta	cg13318787	5	0.8169	0.8321	rs166088	0.9924	50258201	2	23/361	ENSG00000250360		50261521	50262842
MDD_EUR,MDD_EUR_SUB	mMeta	cg13318787	5	0.8822	0.8929	rs166088	0.9999	50258201	all	6/361	ENSG00000250360		50261521	50262842
	mMeta	cg06027927
MDD_EUR,MDD_EUR_SUB	mMeta	cg05019568	5	0.9677	0.9786	rs9314058	1	164588830	1	8/31	ENSG00000241956		163723702	164598649
MDD_EUR,MDD_EUR_SUB	mMeta	cg11561218	6	0.664	0.8249	rs12190150	1	24143781	1	21/1051	ENSG00000152954	NRSN1	24126350	24155128
MDD_EUR,MDD_EUR_SUB	mMeta	cg16665686	6	0.8257	0.8288	rs12190150	1	24143781	2	11/1051	ENSG00000152954	NRSN1	24126350	24155128
MDD_EUR,MDD_EUR_SUB	mMeta	cg11561218	6	0.7573	0.8779	rs12190150	1	24143781	all	11/1051	ENSG00000152954	NRSN1	24126350	24155128
	mMeta	cg16665686
MDD_EUR,MDD_EUR_SUB	mMeta	cg14345882	6	0.7904	1	rs9366655	0.6188	26377385	1	148/1720	ENSG00000186470	BTN3A2	26365387	26378546
MDD_EUR,MDD_EUR_SUB	mMeta	cg23465465	6	0.8362	1	rs9366655	0.6478	26377385	2	96/1720	ENSG00000186470	BTN3A2	26365387	26378546
MDD_EUR,MDD_EUR_SUB	mMeta	cg14345882	6	0.7889	1	rs9366655	0.6184	26377385	all	96/1720	ENSG00000186470	BTN3A2	26365387	26378546
	mMeta	cg23465465
MDD_EUR,MDD_EUR_SUB	Fetal	cg03597347	6	0.9754	0.9993	rs1233385	0.5642	29559238	1	4/7863	ENSG00000204681	GABBR1	29523406	29601753
MDD_EUR,MDD_EUR_SUB	mMeta	cg23281280	6	0.9584	0.9728	rs2023473	0.7219	30075613	10	4/7863	ENSG00000204616	TRIM31	30070674	30080883
MDD_EUR,MDD_EUR_SUB	mMeta	cg04211303	6	0.9045	0.9989	rs2023473	1	30075613	2	4/7863	ENSG00000204616	TRIM31	30070674	30080883
MDD_EUR,MDD_EUR_SUB	mMeta	cg08497487	6	0.9996	0.9996	rs2023473	1	30075613	5	3/7863	ENSG00000204616	TRIM31	30070674	30080883
MDD_EUR,MDD_EUR_SUB	mMeta	cg09816018	6	0.9996	0.9996	rs2023473	1	30075613	6	2/7863	ENSG00000204616	TRIM31	30070674	30080883
MDD_EUR,MDD_EUR_SUB	mMeta	cg17102747	6	0.9312	0.9995	rs2023473	1	30075613	8	4/7863	ENSG00000204616	TRIM31	30070674	30080883
MDD_EUR,MDD_EUR_SUB	mMeta	cg18580274	6	0.9996	0.9996	rs2023473	1	30075613	9	5/7863	ENSG00000204616	TRIM31	30070674	30080883
GAD_EUR	mMeta	cg25767112	1	0.547	0.6478	rs1064826	1	8412989	all	4/1112	ENSG00000142599	RERE	8412457	8877702
	mMeta	cg13113737
	mMeta	cg19081390
PTSD_EUR	mMeta	cg04096723	1	0.9528	0.9561	rs10864352	0.6653	8429899	1	3/1112	ENSG00000142599	RERE	8412457	8877702
INT_EUR	mMeta	cg20745381	1	0.8725	0.8983	rs11263935	0.1715	37143151	1	22/917	ENSG00000230214	FTLP18	37095936	37096458
MDD_EUR,PTSD_EUR,MDD_EUR_SUB	Fetal	cg07963046	1	0.4305	0.5176	rs17529262	0.9967	72964551	1	25/36	ENSG00000227207	RPL31P12	72767155	72767512
INT_EUR,PTSD_EUR	mMeta	cg18156192	1	0.6215	0.963	rs197415	0.5653	112311593	1	53/1274	ENSG00000064703	DDX20	112297867	112310638
GAD_EUR	mMeta	cg06221963	1	0.5592	0.5808	rs2335407	0.995	154843347	1	145/1142	ENSG00000143603	KCNN3	154669931	154842756
GAD_EUR	mMeta	cg06950309	1	0.5182	0.541	rs2335407	0.5648	154843347	2	87/1142	ENSG00000143603	SEC24D	154669931	154842756
GAD_EUR	mMeta	cg09359103	1	0.5592	0.5807	rs2335407	0.6681	154843347	3	145/1142	ENSG00000143603	KCNN3	154669931	154842756
GAD_EUR	mMeta	cg09359103	1	0.7839	0.8057	rs2335407	1	154843347	all	86/1142	ENSG00000143603	KCNN3	154669931	154842756
	mMeta	cg06221963
	mMeta	cg06950309
MDD_EUR_SUB	mMeta	cg22852353	1	0.8117	0.8213	rs41266636	0.4326	165171712	1	12/628	ENSG00000162761	LMX1A	165171104	165325952
MDD_EUR	mMeta	cg00823095	1	0.5469	0.5477	rs4844661	0.9999	208416721	1	4/1179	ENSG00000076356	PLXNA2	208195587	208417665
MDD_EUR	mMeta	cg12446246	1	0.6984	0.7056	rs4844661	0.9999	208416721	all	4/1179	ENSG00000076356	PLXNA2	208195587	208417665
	mMeta	cg00823095
PTSD_EUR_SUB	mMeta	cg05700897	1	0.9859	0.9913	rs2796231	0.8201	207998361	1	3/1179	ENSG00000203709	C1orf132	207974863	208042495
PTSD_EUR	Fetal	cg24083324	1	0.5623	0.6529	rs340838	0.4634	214162573	1	22/355	ENSG00000117707	PROX1	214156524	214214595
PTSD_EUR	mMeta	cg00949753	1	0.8484	0.9	rs340874	0.4086	214159256	2	31/355	ENSG00000117707	PROX1	214156524	214214595
PTSD_EUR	mMeta	cg20692998	1	0.8924	0.9033	rs9970073	0.5062	214156165	3	12/355	ENSG00000230461	PROX1-AS1	213991094	214160973
PTSD_EUR	mMeta	cg24083324	1	0.7295	0.7827	rs340837	0.6163	214162734	4	19/355	ENSG00000117707	PROX1	214156524	214214595
PTSD_EUR	mMeta	cg20692998	1	0.7015	0.967	rs340838	0.9462	214162573	all	10/355	ENSG00000117707	PROX1	214156524	214214595
	mMeta	cg00949753
	Fetal	cg24083324
	mMeta
PTSD_EUR	Fetal	cg24083324	1	0.5623	0.6529	rs340838	0.4634	214162573	1	22/918	ENSG00000117707	PROX1	214156524	214214595
PTSD_EUR	mMeta	cg00949753	1	0.8484	0.9	rs340874	0.4086	214159256	2	31/918	ENSG00000117707	PROX1	214156524	214214595
PTSD_EUR	mMeta	cg20692998	1	0.8924	0.9033	rs9970073	0.5062	214156165	3	12/918	ENSG00000230461	PROX1-AS1	213991094	214160973
PTSD_EUR	mMeta	cg24083324	1	0.7295	0.7827	rs340837	0.6163	214162734	4	19/918	ENSG00000117707	PROX1	214156524	214214595
PTSD_EUR	mMeta	cg20692998	1	0.7015	0.967	rs340838	0.9462	214162573	all	10/918	ENSG00000117707	PROX1	214156524	214214595
	mMeta	cg00949753
	Fetal	cg24083324
	mMeta
INT_EUR,GAD_EUR	mMeta	cg05100067	2	0.8259	0.9599	rs13388663	0.6077	2311850	1	10/1198	ENSG00000186487	MYT1L	1792885	2335032
INT_EUR,GAD_EUR	mMeta	cg18612167	2	0.8433	0.958	rs13388663	0.5261	2311850	2	20/1198	ENSG00000186487	MYT1L	1792885	2335032
INT_EUR,GAD_EUR	mMeta	cg05100067	2	0.9241	0.9724	rs13388663	0.5583	2311850	all	7/1198	ENSG00000186487	MYT1L	1792885	2335032
	mMeta	cg18612167
MDD_EUR_SUB	mMeta	cg20247911	2	0.6234	0.6263	rs17039339	1	2124706	1	76/1198	ENSG00000186487	MYT1L	1792885	2335032
MDD_EUR_SUB	mMeta	cg21463709	2	0.6238	0.6263	rs17039339	1	2124706	2	35/1198	ENSG00000186487	MYT1L	1792885	2335032
MDD_EUR_SUB	mMeta	cg21463709	2	0.7654	0.7684	rs17039339	1	2124706	all	35/1198	ENSG00000186487	MYT1L	1792885	2335032
	mMeta	cg20247911
PTSD_EUR	mMeta	cg07495389	2	0.9352	0.9893	rs920433	0.1091	27212526	1	25/1087	ENSG00000084764	MAPRE3	27193480	27250064
PTSD_EUR	mMeta	cg17192247	2	0.8099	0.9868	rs1440042	0.5781	27187814	2	140/1087	ENSG00000230286		27173176	27232675
PTSD_EUR	mMeta	cg07495389	2	0.81	0.9935	rs1440042	0.5404	27187814	all	25/1087	ENSG00000230286		27173176	27232675
	mMeta	cg17192247
INT_EUR,PTSD_EUR	mMeta	cg15573998	2	0.6424	0.6523	rs62143014	0.4982	51228896	1	7/642	ENSG00000179915	NRXN1	50145643	51259674
PTSD_EUR_SUB	mMeta	cg04091898	2	0.9781	0.9889	rs191664	1	60808795	1	23/425	ENSG00000119866	BCL11A	60678302	60780702
INT_EUR,GAD_EUR,PTSD_EUR	mMeta	cg04058305	2	0.8805	0.8878	rs7570682	1	104983267	1	9/328	ENSG00000233955	AHCYP3	105011460	105012738
INT_EUR,GAD_EUR,PTSD_EUR	mMeta	cg18304936	2	0.7938	0.8642	rs72623111	0.5229	161061543	1	65/1244	ENSG00000115221	ITGB6	160956177	161128399
MDD_EUR_SUB	mMeta	cg15026998	2	0.5318	0.5905	rs55977890	1	160776866	all	155/1244	ENSG00000153246	PLA2R1	160788519	160919121
	mMeta	cg06573604
INT_EUR,GAD_EUR,PTSD_EUR	mMeta	cg22060367	2	0.8665	0.9982	rs11678856	0.8574	161925443	1	19/582	ENSG00000232337		161905117	161907057
MDD_EUR_SUB	mMeta	cg06521615	2	0.5601	0.5632	rs72877940	0.545	162260476	1	5/582	ENSG00000115233	PSMD14	162164549	162268228
MDD_EUR_SUB	mMeta	cg06747888	2	0.5504	0.5645	rs72877940	0.5477	162260476	2	16/582	ENSG00000115233	PSMD14	162164549	162268228
MDD_EUR_SUB	mMeta	cg07548213	2	0.5506	0.5651	rs72877940	0.5512	162260476	3	17/582	ENSG00000115233	PSMD14	162164549	162268228
MDD_EUR_SUB	mMeta	cg06747888	2	0.7857	0.7927	rs72877940	0.5534	162260476	all	5/582	ENSG00000115233	PSMD14	162164549	162268228
	mMeta	cg06521615
	mMeta	cg07548213
INT_EUR	mMeta	cg08807892	2	0.9387	0.9387	rs11678980	1	162101261	2	25/283	ENSG00000227403		162101250	162105561
INT_EUR	mMeta	cg13854012	2	0.9387	0.9387	rs11678980	1	162101261	3	20/283	ENSG00000227403		162101250	162105561
INT_EUR	mMeta	cg15970666	2	0.9387	0.9387	rs11678980	1	162101261	4	13/283	ENSG00000227403		162101250	162105561
INT_EUR	mMeta	cg16506815	2	0.9387	0.9387	rs11678980	1	162101261	5	20/283	ENSG00000227403		162101250	162105561
INT_EUR	mMeta	cg21211367	2	0.9387	0.9387	rs11678980	1	162101261	6	22/283	ENSG00000227403		162101250	162105561
INT_EUR	mMeta	cg25487775	2	0.9387	0.9387	rs11678980	1	162101261	7	18/283	ENSG00000227403		162101250	162105561
MDD_EUR_SUB	mMeta	cg06521615	2	0.5601	0.5632	rs72877940	0.545	162260476	1	5/283	ENSG00000115233	PSMD14	162164549	162268228
MDD_EUR_SUB	mMeta	cg06747888	2	0.5504	0.5645	rs72877940	0.5477	162260476	2	16/283	ENSG00000115233	PSMD14	162164549	162268228
MDD_EUR_SUB	mMeta	cg07548213	2	0.5506	0.5651	rs72877940	0.5512	162260476	3	17/283	ENSG00000115233	PSMD14	162164549	162268228
INT_EUR	Fetal	cg13550731	2	0.5954	0.6925	rs6745143	0.9911	172650382	1	72/1189	ENSG00000115840	SLC25A12	172640880	172864766
GAD_EUR	mMeta	cg02324737	2	0.4472	0.5259	rs6433311	0.8325	172549248	all	60/1189	ENSG00000077380	DYNC1I2	172543919	172604930
	mMeta	cg11046380
	mMeta	cg12760319
	mMeta	cg13550731
INT_EUR,GAD_EUR,PTSD_EUR	mMeta	cg21641817	2	0.5137	0.5157	rs7573673	0.9981	173932262	1	2/977	ENSG00000265709		173926460	173926540
MDD_EUR,PTSD_EUR,MDD_EUR_SUB	Fetal	cg26685596	2	0.3977	0.6795	rs1837427	0.4091	210081914	2	278/1281	ENSG00000240286	MEAF6P1	210043528	210046742
MDD_EUR,PTSD_EUR	mMeta	cg09336323	2	0.4214	0.6887	rs964801	0.9196	210077941	3	574/1281	ENSG00000240286	MEAF6P1	210043528	210046742
MDD_EUR,PTSD_EUR	mMeta	cg20296298	2	0.4212	0.6884	rs964801	0.98	210077941	4	560/1281	ENSG00000240286	MEAF6P1	210043528	210046742
MDD_EUR,PTSD_EUR	mMeta	cg26685596	2	0.4267	0.6883	rs964801	0.9892	210077941	5	540/1281	ENSG00000240286	MEAF6P1	210043528	210046742
MDD_EUR,PTSD_EUR,MDD_EUR_SUB	mMeta	cg09336323	2	0.6146	0.8197	rs964801	1	210077941	all	278/1281	ENSG00000240286	MEAF6P1	210043528	210046742
	Fetal	cg26685596
	mMeta
	Fetal	cg20296298
	mMeta
INT_EUR,PTSD_EUR	mMeta	cg01105403	2	0.951	0.9877	rs2412036	0.9882	240722273	1	26/1864	ENSG00000220256		240684554	240724577
INT_EUR,PTSD_EUR	mMeta	cg07079828	3	0.6746	0.942	rs9872060	0.4227	16920117	1	48/699	ENSG00000154822	PLCL2	16844159	17132086
INT_EUR,PTSD_EUR	mMeta	cg23220897	3	0.5979	0.9344	rs2252086	0.5488	16924645	2	60/699	ENSG00000154822	PLCL2	16844159	17132086
INT_EUR,PTSD_EUR	mMeta	cg07079828	3	0.8255	0.9558	rs2252086	0.3396	16924645	all	40/699	ENSG00000154822	PLCL2	16844159	17132086
	mMeta	cg23220897
GAD_EUR,MDD_EUR	mMeta	cg16436210	3	0.4899	0.619	rs28609266	0.4269	16705790	1	44/699	ENSG00000092345	DAZL	16628299	16711813
GAD_EUR,MDD_EUR,PTSD_EUR	mMeta	cg21454600	3	0.8786	1	rs4279123	0.545	18764547	1	13/318	ENSG00000228956		18486516	18959184
INT_EUR	mMeta	cg03310007	3	0.9132	0.9742	rs1463682	0.3308	44281879	1	55/1134	ENSG00000173769	TOPAZ1	44283378	44373590
GAD_EUR,MDD_EUR,PTSD_EUR,MDD_EUR_SUB	mMeta	cg01559446	3	0.5396	0.7689	rs9810216	0.5562	44601616	1	153/1134	ENSG00000196345	ZKSCAN7	44596685	44624975
GAD_EUR,MDD_EUR,PTSD_EUR,MDD_EUR_SUB	mMeta	cg03795847	3	0.6557	0.7691	rs9810216	0.5135	44601616	2	53/1134	ENSG00000196345	ZKSCAN7	44596685	44624975
GAD_EUR,MDD_EUR,PTSD_EUR,MDD_EUR_SUB	mMeta	cg06566994	3	0.5861	0.7692	rs9810216	0.4538	44601616	3	101/1134	ENSG00000196345	ZKSCAN7	44596685	44624975
GAD_EUR,MDD_EUR,PTSD_EUR,MDD_EUR_SUB	mMeta	cg23437843	3	0.4745	0.767	rs9810216	0.5433	44601616	4	105/1134	ENSG00000196345	ZKSCAN7	44596685	44624975
GAD_EUR,MDD_EUR,PTSD_EUR,MDD_EUR_SUB	mMeta	cg01559446	3	0.616	0.8493	rs9810216	0.6345	44601616	all	53/1134	ENSG00000196345	ZKSCAN7	44596685	44624975
	mMeta	cg03795847
	mMeta	cg23437843
	mMeta	cg06566994
PTSD_EUR	mMeta	cg21788755	3	0.9405	0.9456	rs3135941	1	48507667	2	3/650	ENSG00000213689	TREX1	48506445	48509044
INT_EUR	Fetal	cg13072238	3	0.9923	1	rs9859153	0.581	49807085	1	4/900	ENSG00000176095	IP6K1	49761727	49823975
INT_EUR	Fetal	cg21665057	3	0.9927	1	rs9859153	0.5983	49807085	3	5/900	ENSG00000176095	IP6K1	49761727	49823975
INT_EUR	mMeta	cg08166588	3	0.9775	1	rs7634902	0.6353	49762662	4	7/900	ENSG00000176095	IP6K1	49761727	49823975
INT_EUR	mMeta	cg15565533	3	0.9877	1	rs4855867	0.6446	49745822	5	3/900	ENSG00000164068	RNF123	49726932	49758962
GAD_EUR	Fetal	cg16083429	3	0.9302	0.9618	rs7652746	0.52	49262307	1	18/900	ENSG00000173421	CCDC36	49235861	49295537
GAD_EUR	mMeta	cg04581018	3	0.9035	0.9886	rs6790914	0.3934	49206318	2	99/900	ENSG00000177352	CCDC71	49199968	49203754
GAD_EUR	mMeta	cg11002923	3	0.8406	0.9803	rs4955420	0.2439	49208865	3	141/900	ENSG00000185909	KLHDC8B	49209044	49213917
GAD_EUR	mMeta	cg12468774	3	0.9745	0.997	rs4955420	0.4266	49208865	4	56/900	ENSG00000185909	KLHDC8B	49209044	49213917
GAD_EUR	mMeta	cg16083429	3	0.7497	0.9664	rs7652746	0.7534	49262307	5	141/900	ENSG00000173421	CCDC36	49235861	49295537
GAD_EUR	mMeta	cg16497277	3	0.9914	0.9988	rs4955420	0.5766	49208865	6	33/900	ENSG00000185909	KLHDC8B	49209044	49213917
GAD_EUR	mMeta	cg11002923	3	0.9419	0.9938	rs7652746	0.7539	49262307	all	15/900	ENSG00000173421	CCDC36	49235861	49295537
	mMeta	cg04581018
	mMeta	cg12468774
	mMeta	cg16497277
	Fetal	cg16083429
	mMeta
PTSD_EUR	mMeta	cg05493761	3	0.873	1	rs7618501	0.5794	49772647	1	88/900	ENSG00000176095	IP6K1	49761727	49823975
PTSD_EUR	mMeta	cg05666287	3	0.8598	1	rs1491986	0.2323	49739086	2	117/900	ENSG00000164068	RNF123	49726932	49758962
PTSD_EUR	mMeta	cg05493761	3	0.7964	1	rs7618501	0.3824	49772647	all	88/900	ENSG00000176095	IP6K1	49761727	49823975
	mMeta	cg05666287
INT_EUR,GAD_EUR	Fetal	cg21582582	3	0.9373	0.9546	rs9871654	0.4834	49825370	1	3/1038	ENSG00000176095	IP6K1	49761727	49823975
INT_EUR,GAD_EUR	Fetal	cg21665057	3	0.899	0.9588	rs9859153	0.3569	49807085	2	12/1038	ENSG00000176095	IP6K1	49761727	49823975
INT_EUR,GAD_EUR	mMeta	cg21612339	3	0.9258	0.9658	rs9871654	0.641	49825370	3	35/1038	ENSG00000176095	IP6K1	49761727	49823975
INT_EUR,GAD_EUR	Fetal	cg21582582	3	0.9746	0.9821	rs9871654	0.7819	49825370	all	2/1038	ENSG00000176095	IP6K1	49761727	49823975
	Fetal	cg21665057
	mMeta	cg21612339
PTSD_EUR	mMeta	cg05493761	3	0.8557	1	rs7618501	0.5794	49772647	1	97/1038	ENSG00000176095	IP6K1	49761727	49823975
PTSD_EUR	mMeta	cg05666287	3	0.8411	1	rs1491986	0.2323	49739086	2	137/1038	ENSG00000164068	RNF123	49726932	49758962
PTSD_EUR	mMeta	cg05493761	3	0.7805	1	rs7618501	0.3824	49772647	all	97/1038	ENSG00000176095	IP6K1	49761727	49823975
	mMeta	cg05666287
PTSD_EUR_SUB	mMeta	cg18129748	3	0.5419	0.5968	rs6795703	0.5219	49930215	all	10/1038	ENSG00000164078	MST1R	49924435	49941299
	mMeta	cg03332271
	mMeta	cg11839681
	mMeta	cg24308560
MDD_EUR,PTSD_EUR	mMeta	cg05392530	3	0.7952	0.9931	rs3774749	0.4069	50207227	1	129/730	ENSG00000001617	SEMA3F	50192478	50226508
PTSD_EUR	mMeta	cg21837569	3	0.8462	1	rs2624816	0.5333	50117312	2	158/730	ENSG00000004534	RBM6	49977440	50137478
MDD_EUR,PTSD_EUR	mMeta	cg21837569	3	0.8023	0.9942	rs2624853	0.5189	50128893	all	110/730	ENSG00000004534	RBM6	49977440	50137478
	mMeta	cg05392530
PTSD_EUR_SUB	mMeta	cg18129748	3	0.7	0.743	rs6795703	0.7614	49930215	all	8/730	ENSG00000164078	MST1R	49924435	49941299
	mMeta	cg27360567
	mMeta	cg24308560
	mMeta	cg03332271
	mMeta	cg11839681
INT_EUR	Fetal	cg08207895	3	0.5761	0.5874	rs9865532	0.2014	51144316	1	9/181	ENSG00000088538	DOCK3	50712672	51421629
INT_EUR	Fetal	cg09545109	3	0.4738	0.5219	rs6772197	0.0996	51151799	2	57/181	ENSG00000088538	DOCK3	50712672	51421629
INT_EUR	mMeta	cg08207895	3	0.516	0.5262	rs9865532	0.1961	51144316	3	9/181	ENSG00000088538	DOCK3	50712672	51421629
INT_EUR,PTSD_EUR	Fetal	cg09545109	3	0.5563	0.5838	rs4356848	0.204	51137089	all	9/181	ENSG00000088538	DOCK3	50712672	51421629
	mMeta
	Fetal	cg08207895
	mMeta
INT_EUR	Fetal	cg15698299	3	0.9824	0.9994	rs614288	0.9387	52220203	1	16/454	ENSG00000242849	ALDOAP1	52227186	52228801
GAD_EUR,PTSD_EUR	Fetal	cg13284614	3	0.332	0.6505	rs610060	0.3269	52273421	1	33/454	ENSG00000243224		52273274	52275113
GAD_EUR,PTSD_EUR	mMeta	cg13284614	3	0.7869	0.8787	rs9311474	0.4352	52338852	2	32/454	ENSG00000242797	GLYCTK-AS1	52322599	52333083
GAD_EUR,PTSD_EUR	mMeta	cg14092988	3	0.8894	0.9089	rs9311474	0.436	52338852	3	11/454	ENSG00000242797	GLYCTK-AS1	52322599	52333083
GAD_EUR,PTSD_EUR	mMeta	cg14845053	3	0.8507	0.8915	rs9311474	0.3338	52338852	4	11/454	ENSG00000242797	GLYCTK-AS1	52322599	52333083
GAD_EUR,PTSD_EUR	Fetal	cg13284614	3	0.949	0.9648	rs9311474	0.4404	52338852	all	4/454	ENSG00000242797	GLYCTK-AS1	52322599	52333083
	mMeta
	mMeta	cg14845053
	mMeta	cg14092988
INT_EUR	mMeta	cg14092988	3	0.999	0.9991	rs1546737	1	52407041	1	7/1405	ENSG00000114841	DNAH1	52350335	52434507
GAD_EUR,MDD_EUR,PTSD_EUR	Fetal	cg13284614	3	0.5988	0.9841	rs12489828	0.9998	52567014	1	283/1405	ENSG00000168268	NT5DC2	52558386	52569070
GAD_EUR,MDD_EUR,PTSD_EUR	mMeta	cg05564831	3	0.8634	0.9841	rs12489828	0.9999	52567014	2	136/1405	ENSG00000168268	NT5DC2	52558386	52569070
GAD_EUR,MDD_EUR,PTSD_EUR	mMeta	cg07507251	3	0.957	0.9841	rs12489828	0.9999	52567014	3	39/1405	ENSG00000168268	NT5DC2	52558386	52569070
GAD_EUR,MDD_EUR,PTSD_EUR	mMeta	cg08365687	3	0.6608	0.9842	rs12489828	0.9842	52567014	4	149/1405	ENSG00000168268	NT5DC2	52558386	52569070
GAD_EUR,MDD_EUR,PTSD_EUR	mMeta	cg13284614	3	0.603	0.9841	rs12489828	0.9998	52567014	5	314/1405	ENSG00000168268	NT5DC2	52558386	52569070
GAD_EUR,MDD_EUR,PTSD_EUR	mMeta	cg17372223	3	0.858	0.9841	rs12489828	0.9991	52567014	7	130/1405	ENSG00000168268	NT5DC2	52558386	52569070
GAD_EUR,MDD_EUR,PTSD_EUR	mMeta	cg25934064	3	0.8599	0.9841	rs12489828	0.9999	52567014	9	148/1405	ENSG00000168268	NT5DC2	52558386	52569070
GAD_EUR,MDD_EUR,PTSD_EUR	mMeta	cg18337363	3	0.852	0.9912	rs12489828	0.9931	52567014	all	28/1405	ENSG00000168268	NT5DC2	52558386	52569070
	mMeta	cg07507251
	mMeta	cg08365687
	mMeta	cg17372223
	Fetal	cg13284614
	mMeta
	mMeta	cg16977858
	mMeta	cg05564831
	mMeta	cg25934064
GAD_EUR	mMeta	cg16634544	3	0.6627	0.7231	rs56077465	0.3307	117540517	1	42/425	ENSG00000239268		117391001	117716439
INT_EUR,GAD_EUR,MDD_EUR,PTSD_EUR	mMeta	cg10623221	3	0.3999	0.5281	rs546738	0.6832	173117548	1	74/114	ENSG00000169760	NLGN1	173114074	174004434
INT_EUR,GAD_EUR,MDD_EUR,PTSD_EUR	mMeta	cg13519184	3	0.4464	0.5009	rs546738	0.573	173117548	2	20/114	ENSG00000169760	NLGN1	173114074	174004434
INT_EUR,GAD_EUR,MDD_EUR,PTSD_EUR	mMeta	cg13519184	3	0.5214	0.5606	rs472103	0.5213	173122492	all	20/114	ENSG00000169760	NLGN1	173114074	174004434
	mMeta	cg10623221
PTSD_EUR	mMeta	cg26363695	4	0.8	0.8068	rs6816922	0.7887	80206272	1	31/73	ENSG00000156269	NAA11	80146848	80247204
MDD_EUR,PTSD_EUR,MDD_EUR_SUB	mMeta	cg03940525	5	0.5441	0.8145	rs7707035	0.0743	61609443	1	261/362	ENSG00000068796	KIF2A	61601989	61833076
INT_EUR,GAD_EUR,PTSD_EUR	mMeta	cg11547950	5	0.5165	0.5843	rs4703756	0.3175	77683490	1	137/966	ENSG00000085365	SCAMP1	77656339	77776562
MDD_EUR_SUB	mMeta	cg22951263	5	0.5876	0.588	rs26579	0.9989	87985295	3	4/393	ENSG00000245864		87972036	88018648
MDD_EUR_SUB	mMeta	cg10949706	5	0.8312	0.8368	rs26579	0.9999	87985295	all	4/393	ENSG00000245864		87972036	88018648
	mMeta	cg09820150
	mMeta	cg22951263
GAD_EUR,MDD_EUR,PTSD_EUR,MDD_EUR_SUB	mMeta	cg21203984	5	0.6287	0.6872	rs57542119	0.8756	92538853	1	25/208	ENSG00000213730	POLD2P1	92603135	92604131
PTSD_EUR	Fetal	cg26395211	5	0.9455	0.9615	rs778596	0.917	140037272	1	67/603	ENSG00000113141	IK	140026643	140042064
PTSD_EUR	mMeta	cg25984996	5	0.9699	0.9779	rs778596	0.421	140037272	10	39/603	ENSG00000113141	IK	140026643	140042064
PTSD_EUR	mMeta	cg26395211	5	0.6563	0.7559	rs702398	0.5246	140024491	11	47/603	ENSG00000113119	TMCO6	140019012	140024993
PTSD_EUR	mMeta	cg00500100	5	0.9707	0.9784	rs778596	0.4143	140037272	2	16/603	ENSG00000113141	IK	140026643	140042064
PTSD_EUR	mMeta	cg00585072	5	0.5312	0.6614	rs778597	0.3407	140040665	3	25/603	ENSG00000113141	IK	140026643	140042064
PTSD_EUR	mMeta	cg03378599	5	0.9674	0.9763	rs778595	0.3708	140036681	4	17/603	ENSG00000113141	IK	140026643	140042064
PTSD_EUR	mMeta	cg03975922	5	0.9022	0.9317	rs778596	0.3211	140037272	5	69/603	ENSG00000113141	IK	140026643	140042064
PTSD_EUR	mMeta	cg11807153	5	0.9757	0.9807	rs778595	0.3739	140036681	6	3/603	ENSG00000113141	IK	140026643	140042064
PTSD_EUR	mMeta	cg19875535	5	0.8819	0.9171	rs778596	0.4801	140037272	7	19/603	ENSG00000113141	IK	140026643	140042064
PTSD_EUR	mMeta	cg23910413	5	0.7537	0.8273	rs778595	0.2297	140036681	8	35/603	ENSG00000113141	IK	140026643	140042064
PTSD_EUR	mMeta	cg25613667	5	0.969	0.9773	rs778596	0.9675	140037272	9	24/603	ENSG00000113141	IK	140026643	140042064
PTSD_EUR	mMeta	cg03975922	5	0.9894	0.9982	rs778596	1	140037272	all	3/603	ENSG00000113141	IK	140026643	140042064
	mMeta	cg25613667
	mMeta	cg19875535
	mMeta	cg00500100
	mMeta	cg00585072
	Fetal	cg26395211
	mMeta
	mMeta	cg23910413
	mMeta	cg11807153
	mMeta	cg03378599
	mMeta	cg25984996
INT_EUR	mMeta	cg00275741	5	0.6032	0.632	rs251381	0.9958	140264855	1	103/1181	ENSG00000239389	PCDHA13	140261793	140391929
INT_EUR	mMeta	cg19876814	5	0.4753	0.5067	rs251381	0.9071	140264855	3	91/1181	ENSG00000239389	PCDHA13	140261793	140391929
INT_EUR	mMeta	cg25024993	5	0.5432	0.5445	rs251381	0.9026	140264855	7	4/1181	ENSG00000239389	PCDHA13	140261793	140391929
INT_EUR	mMeta	cg25967418	5	0.5964	0.6257	rs251381	0.9899	140264855	9	103/1181	ENSG00000239389	PCDHA13	140261793	140391929
INT_EUR	mMeta	cg02051771	5	0.7062	0.7349	rs251379	1	140258922	all	2/1181
	mMeta	cg20970845
	mMeta	cg25024993
	mMeta	cg22150440
	mMeta	cg00275741
	mMeta	cg25027798
	mMeta	cg19876814
	mMeta	cg23985374
	mMeta	cg26556719
	mMeta	cg25967418									ENSG00000251664	PCDHA12	140255058	140391929
PTSD_EUR	mMeta	cg00504705	5	0.7814	0.9439	rs2531347	0.0836	140125990	1	61/1181	ENSG00000250515		140111875	140112448
PTSD_EUR	mMeta	cg01063759	5	0.8267	0.9299	rs2530230	0.3444	140088131	2	63/1181	ENSG00000146007	ZMAT2	140078265	140086248
PTSD_EUR	mMeta	cg03378599	5	0.8345	0.9775	rs2530230	0.6101	140088131	3	122/1181	ENSG00000146007	ZMAT2	140078265	140086248
PTSD_EUR	mMeta	cg03897860	5	0.5819	0.9507	rs2563258	0.0587	140140239	4	181/1181	ENSG00000248106		140143695	140144406
PTSD_EUR	mMeta	cg03975922	5	0.7098	0.9558	rs2530241	0.0444	140054485	5	251/1181	ENSG00000170445	HARS	140052758	140071609
PTSD_EUR	mMeta	cg05941129	5	0.7805	0.9432	rs2563258	0.0456	140140239	6	91/1181	ENSG00000248106		140143695	140144406
PTSD_EUR	mMeta	cg19596110	5	0.7457	0.9499	rs2563258	0.1129	140140239	7	79/1181	ENSG00000248106		140143695	140144406
PTSD_EUR	mMeta	cg03975922	5	0.9692	0.9938	rs2563287	0.2211	140124786	all	5/1181	ENSG00000250515		140111875	140112448
	mMeta	cg05941129
	mMeta	cg00504705
	mMeta	cg03897860
	mMeta	cg19596110
	mMeta	cg03378599
	mMeta	cg01063759
INT_EUR,PTSD_EUR	mMeta	cg05037024	5	0.9889	1	rs2135029	0.8222	155856538	1	3/449	ENSG00000170624	SGCD	155297354	156194799
GAD_EUR,MDD_EUR,MDD_EUR_SUB	mMeta	cg16531386	5	0.63	0.6628	rs2337001	0.8556	167192307	1	7/334	ENSG00000145934	TENM2	166711804	167691162
MDD_EUR_SUB	mMeta	cg24735937	5	0.6907	0.7044	rs67877276	0.5188	175843884	1	7/769	ENSG00000175416	CLTB	175819456	175843570
MDD_EUR,PTSD_EUR,MDD_EUR_SUB	mMeta	cg17881600	6	0.4875	0.5614	rs13191118	0.5522	17016502	1	195/670	ENSG00000230873	STMND1	17102489	17131603
INT_EUR,GAD_EUR	mMeta	cg03960072	6	0.5835	0.8425	rs3846831	0.4993	24306156	1	38/1051	ENSG00000146038	DCDC2	24171984	24358280
INT_EUR,GAD_EUR	mMeta	cg04515001	6	0.5561	0.8329	rs3846831	0.4663	24306156	2	93/1051	ENSG00000146038	DCDC2	24171984	24358280
INT_EUR,GAD_EUR	mMeta	cg05347898	6	0.5924	0.8406	rs3846831	0.5024	24306156	3	50/1051	ENSG00000146038	DCDC2	24171984	24358280
INT_EUR,GAD_EUR	mMeta	cg07054208	6	0.5801	0.8377	rs3846831	0.4872	24306156	4	56/1051	ENSG00000146038	DCDC2	24171984	24358280
INT_EUR,GAD_EUR	mMeta	cg07791578	6	0.4313	0.7973	rs10806987	0.4878	24315743	5	49/1051	ENSG00000146038	DCDC2	24171984	24358280
INT_EUR,GAD_EUR	mMeta	cg08126211	6	0.8216	0.8434	rs3846831	0.525	24306156	6	6/1051	ENSG00000146038	DCDC2	24171984	24358280
INT_EUR,GAD_EUR	mMeta	cg14069965	6	0.6919	0.8372	rs3846831	0.4983	24306156	7	19/1051	ENSG00000146038	DCDC2	24171984	24358280
INT_EUR,GAD_EUR	mMeta	cg16306115	6	0.5494	0.8367	rs3846831	0.4727	24306156	8	100/1051	ENSG00000146038	DCDC2	24171984	24358280
INT_EUR,GAD_EUR	mMeta	cg16387436	6	0.4898	0.8866	rs10806984	0.3056	24181831	9	282/1051	ENSG00000146038	DCDC2	24171984	24358280
INT_EUR,GAD_EUR	mMeta	cg14069965	6	0.9342	0.9602	rs3846831	0.5341	24306156	all	6/1051	ENSG00000146038	DCDC2	24171984	24358280
	mMeta	cg04515001
	mMeta	cg16306115
	mMeta	cg07054208
	mMeta	cg08126211
	mMeta	cg07791578
	mMeta	cg16387436
	mMeta	cg05347898
	mMeta	cg03960072
MDD_EUR,PTSD_EUR,MDD_EUR_SUB	mMeta	cg14345882	6	0.6737	0.9958	rs9366655	0.5965	26377385	1	175/2092	ENSG00000186470	BTN3A2	26365387	26378546
MDD_EUR,PTSD_EUR,MDD_EUR_SUB	mMeta	cg23465465	6	0.6932	0.9957	rs9366655	0.6488	26377385	2	100/2092	ENSG00000186470	BTN3A2	26365387	26378546
MDD_EUR,PTSD_EUR,MDD_EUR_SUB	mMeta	cg14345882	6	0.7015	0.9968	rs9366655	0.5943	26377385	all	100/2092	ENSG00000186470	BTN3A2	26365387	26378546
	mMeta	cg23465465
GAD_EUR	mMeta	cg01490894	6	0.9657	0.9882	rs6920256	0.7654	26537801	1	91/2092	ENSG00000182952	HMGN4	26538633	26546482
GAD_EUR	Fetal	cg13177375	6	0.6812	0.6814	rs55834529	1	27072542	3	6/1720	ENSG00000222800	RNU2-62P	27077569	27077759
GAD_EUR	mMeta	cg13177375	6	0.679	0.6791	rs55834529	0.9999	27072542	7	5/1720	ENSG00000222800	RNU2-62P	27077569	27077759
INT_EUR	mMeta	cg22548220	6	0.997	0.997	rs16897515	1	27278020	1	148/1600	ENSG00000158553	POM121L2	27253682	27279949
GAD_EUR	Fetal	cg12740337	6	0.5875	0.5899	rs55834529	0.9808	27072542	2	20/1600	ENSG00000222800	RNU2-62P	27077569	27077759
GAD_EUR	Fetal	cg13177375	6	0.6799	0.6814	rs55834529	1	27072542	3	23/1600	ENSG00000222800	RNU2-62P	27077569	27077759
GAD_EUR	mMeta	cg13177375	6	0.6614	0.663	rs55834529	0.9888	27072542	6	22/1600	ENSG00000222800	RNU2-62P	27077569	27077759
INT_EUR,GAD_EUR	Fetal	cg11517269	6	0.9727	0.9985	rs3132389	0.9948	28831021	1	15/1940	ENSG00000225595		28827402	28832407
INT_EUR,GAD_EUR	Fetal	cg12623302	6	0.9785	0.9985	rs3132389	0.9999	28831021	2	9/1940	ENSG00000225595		28827402	28832407
INT_EUR,GAD_EUR	Fetal	cg12623302	6	0.9724	0.999	rs3132389	0.9999	28831021	all	9/1940	ENSG00000225595		28827402	28832407
	Fetal	cg11517269
PTSD_EUR	Fetal	cg03449857	6	0.7031	1	rs3131095	0.0619	28851572	1	152/1940	ENSG00000233366	ZNF90P2	28856609	28857683
PTSD_EUR	Fetal	cg15454374	6	0.8563	1	rs3132385	0.0854	28824974	10	61/1940	ENSG00000225595		28827402	28832407
PTSD_EUR	Fetal	cg15570656	6	0.7207	1	rs3131095	0.0586	28851572	11	152/1940	ENSG00000233366	ZNF90P2	28856609	28857683
PTSD_EUR	Fetal	cg15708526	6	0.7035	1	rs3131095	0.0681	28851572	12	146/1940	ENSG00000233366	ZNF90P2	28856609	28857683
PTSD_EUR	Fetal	cg16885113	6	0.7251	1	rs3131095	0.0864	28851572	13	159/1940	ENSG00000233366	ZNF90P2	28856609	28857683
PTSD_EUR	Fetal	cg23681866	6	0.6881	1	rs9257267	0.0912	28819880	14	168/1940	ENSG00000225595		28827402	28832407
PTSD_EUR	Fetal	cg26262232	6	0.7784	1	rs9257267	0.1152	28819880	15	145/1940	ENSG00000225595		28827402	28832407
PTSD_EUR	mMeta	cg00903577	6	0.8281	1	rs3135316	0.7016	28864849	16	27/1940	ENSG00000224157	HCG14	28864307	28865099
PTSD_EUR	mMeta	cg03270340	6	0.9883	1	rs3135293	0.4879	28877247	17	6/1940	ENSG00000204713	TRIM27	28870779	28891766
PTSD_EUR	mMeta	cg03449857	6	0.6191	0.9729	rs3132388	0.0384	28827879	18	148/1940	ENSG00000225595		28827402	28832407
PTSD_EUR	mMeta	cg06608359	6	0.995	1	rs3135293	0.5172	28877247	19	4/1940	ENSG00000204713	TRIM27	28870779	28891766
PTSD_EUR	Fetal	cg03597347	6	0.6139	1	rs3132385	0.0752	28824974	2	149/1940	ENSG00000225595		28827402	28832407
PTSD_EUR	mMeta	cg07134666	6	0.6646	0.9513	rs3132388	0.0366	28827879	20	147/1940	ENSG00000225595		28827402	28832407
PTSD_EUR	mMeta	cg10648573	6	0.4677	0.8845	rs3131095	0.1412	28851572	21	15/1940	ENSG00000233366	ZNF90P2	28856609	28857683
PTSD_EUR	mMeta	cg11383134	6	0.7034	0.9871	rs3132388	0.0405	28827879	22	148/1940	ENSG00000225595		28827402	28832407
PTSD_EUR	mMeta	cg11747594	6	0.6463	0.9047	rs3132388	0.0417	28827879	23	142/1940	ENSG00000225595		28827402	28832407
PTSD_EUR	mMeta	cg12914966	6	0.8281	1	rs3135316	0.7016	28864849	24	37/1940	ENSG00000224157	HCG14	28864307	28865099
PTSD_EUR	mMeta	cg13835168	6	0.6211	0.9398	rs3132388	0.0347	28827879	25	146/1940	ENSG00000225595		28827402	28832407
PTSD_EUR	mMeta	cg15570656	6	0.6233	0.9616	rs3132388	0.0388	28827879	26	148/1940	ENSG00000225595		28827402	28832407
PTSD_EUR	mMeta	cg15708526	6	0.6285	0.9003	rs3132388	0.0345	28827879	27	142/1940	ENSG00000225595		28827402	28832407
PTSD_EUR	mMeta	cg16677399	6	0.8281	1	rs3135316	0.7016	28864849	28	39/1940	ENSG00000224157	HCG14	28864307	28865099
PTSD_EUR	mMeta	cg16885113	6	0.6505	0.9782	rs3132388	0.035	28827879	29	155/1940	ENSG00000225595		28827402	28832407
PTSD_EUR	Fetal	cg07134666	6	0.7203	1	rs3131095	0.0682	28851572	3	151/1940	ENSG00000233366	ZNF90P2	28856609	28857683
PTSD_EUR	mMeta	cg19918208	6	0.8694	1	rs3135293	0.2778	28877247	30	29/1940	ENSG00000204713	TRIM27	28870779	28891766
PTSD_EUR	Fetal	cg11383134	6	0.7496	1	rs9257267	0.0623	28819880	5	152/1940	ENSG00000225595		28827402	28832407
PTSD_EUR	Fetal	cg11747594	6	0.729	1	rs9257267	0.0844	28819880	6	146/1940	ENSG00000225595		28827402	28832407
PTSD_EUR	Fetal	cg12740337	6	0.5838	1	rs3132385	0.0928	28824974	7	154/1940	ENSG00000225595		28827402	28832407
PTSD_EUR	Fetal	cg13177375	6	0.7592	1	rs3131095	0.1435	28851572	8	183/1940	ENSG00000233366	ZNF90P2	28856609	28857683
PTSD_EUR	Fetal	cg13835168	6	0.6809	1	rs3131095	0.0567	28851572	9	150/1940	ENSG00000233366	ZNF90P2	28856609	28857683
INT_EUR	Fetal	cg03597347	6	0.9397	1	rs3132389	0.875	28831021	1	31/2801	ENSG00000225595		28827402	28832407
INT_EUR	mMeta	cg06608359	6	1	1	rs3135293	1	28877247	10	2/2801	ENSG00000204713	TRIM27	28870779	28891766
INT_EUR	mMeta	cg11517269	6	0.9193	0.979	rs3132389	0.8649	28831021	11	26/2801	ENSG00000225595		28827402	28832407
INT_EUR	mMeta	cg12623302	6	0.8521	0.8919	rs3132389	0.9708	28831021	12	19/2801	ENSG00000225595		28827402	28832407
INT_EUR	mMeta	cg12740337	6	0.9357	0.9995	rs3132389	0.8106	28831021	13	31/2801	ENSG00000225595		28827402	28832407
INT_EUR	mMeta	cg12914966	6	0.9231	1	rs3135293	1	28877247	14	16/2801	ENSG00000204713	TRIM27	28870779	28891766
INT_EUR	mMeta	cg16677399	6	0.9231	1	rs3135293	1	28877247	16	16/2801	ENSG00000204713	TRIM27	28870779	28891766
INT_EUR	mMeta	cg19918208	6	0.9427	1	rs3135293	0.6681	28877247	17	7/2801	ENSG00000204713	TRIM27	28870779	28891766
INT_EUR	mMeta	cg23281280	6	0.8987	0.961	rs3132389	0.7135	28831021	18	30/2801	ENSG00000225595		28827402	28832407
INT_EUR	Fetal	cg11517269	6	0.9412	1	rs3132389	0.959	28831021	2	26/2801	ENSG00000225595		28827402	28832407
INT_EUR	Fetal	cg12623302	6	0.9569	1	rs3132389	0.971	28831021	3	19/2801	ENSG00000225595		28827402	28832407
INT_EUR	Fetal	cg12740337	6	0.9397	1	rs3132389	0.9268	28831021	4	32/2801	ENSG00000225595		28827402	28832407
INT_EUR	Fetal	cg15454374	6	0.942	1	rs3132389	0.8771	28831021	5	25/2801	ENSG00000225595		28827402	28832407
INT_EUR	Fetal	cg23281280	6	0.9403	1	rs3132389	0.7529	28831021	6	31/2801	ENSG00000225595		28827402	28832407
INT_EUR	mMeta	cg00903577	6	0.9231	1	rs3135293	1	28877247	7	8/2801	ENSG00000204713	TRIM27	28870779	28891766
INT_EUR	mMeta	cg03597347	6	0.9195	0.9833	rs3132389	0.7678	28831021	9	30/2801	ENSG00000225595		28827402	28832407
GAD_EUR	Fetal	cg26262232	6	0.7545	0.9924	rs3135298	0.0602	28806303	2	179/2801	ENSG00000225173		28805646	28806783
GAD_EUR	mMeta	cg13177375	6	0.572	0.9836	rs3135309	0.2696	28855805	3	297/2801	ENSG00000233366	ZNF90P2	28856609	28857683
GAD_EUR	Fetal	cg13177375	6	0.5591	0.9935	rs3135309	0.4112	28855805	all	165/2801	ENSG00000233366	ZNF90P2	28856609	28857683
	mMeta
	Fetal	cg26262232
INT_EUR	mMeta	cg02749752	6	0.9507	0.997	rs3094615	1	30181117	1	28/7863	ENSG00000234127	TRIM26	30152232	30181204
INT_EUR	mMeta	cg07711566	6	0.9751	0.9984	rs3130387	0.2574	30187887	2	26/7863	ENSG00000234127	TRIM26	30152232	30181204
INT_EUR	mMeta	cg08186900	6	0.9968	0.9969	rs3094615	1	30181117	3	6/7863	ENSG00000234127	TRIM26	30152232	30181204
INT_EUR	mMeta	cg11556489	6	0.9391	0.9962	rs3094615	0.9998	30181117	4	25/7863	ENSG00000234127	TRIM26	30152232	30181204
INT_EUR	mMeta	cg12792044	6	0.9506	0.997	rs3094615	1	30181117	5	21/7863	ENSG00000234127	TRIM26	30152232	30181204
INT_EUR	mMeta	cg16468822	6	0.9966	0.9968	rs3094615	1	30181117	7	5/7863	ENSG00000234127	TRIM26	30152232	30181204
INT_EUR	mMeta	cg17578235	6	0.9474	0.997	rs3094615	1	30181117	8	17/7863	ENSG00000234127	TRIM26	30152232	30181204
INT_EUR	mMeta	cg19593182	6	0.9969	0.9969	rs3094615	1	30181117	9	2/7863	ENSG00000234127	TRIM26	30152232	30181204
GAD_EUR	Fetal	cg12623302	6	0.8591	0.8977	rs413670	0.3479	29526562	1	19/7863	ENSG00000204681	GABBR1	29523406	29601753
GAD_EUR	Fetal	cg13177375	6	0.8351	0.8976	rs413670	0.3478	29526562	2	385/7863	ENSG00000204681	GABBR1	29523406	29601753
GAD_EUR	Fetal	cg26262232	6	0.8689	0.912	rs413670	0.2833	29526562	3	20/7863	ENSG00000204681	GABBR1	29523406	29601753
GAD_EUR	mMeta	cg03597347	6	0.836	0.8846	rs413670	0.2902	29526562	4	25/7863	ENSG00000204681	GABBR1	29523406	29601753
GAD_EUR	mMeta	cg11517269	6	0.8348	0.8821	rs413670	0.3072	29526562	5	27/7863	ENSG00000204681	GABBR1	29523406	29601753
GAD_EUR	mMeta	cg12623302	6	0.7197	0.75	rs413670	0.3591	29526562	6	18/7863	ENSG00000204681	GABBR1	29523406	29601753
GAD_EUR	mMeta	cg12740337	6	0.8588	0.9113	rs413670	0.2637	29526562	7	30/7863	ENSG00000204681	GABBR1	29523406	29601753
GAD_EUR	mMeta	cg11517269	6	0.8764	0.9657	rs413670	0.4101	29526562	all	18/7863	ENSG00000204681	GABBR1	29523406	29601753
	mMeta	cg12740337
	Fetal	cg13177375
	mMeta	cg03597347
	Fetal	cg12623302
	mMeta
	Fetal	cg26262232
INT_EUR,PTSD_EUR	Fetal	cg23912231	6	0.8844	0.9994	rs2516723	0.2543	30221442	1	29/4087	ENSG00000270604	HCG17	30201816	30293911
INT_EUR,PTSD_EUR	mMeta	cg02749752	6	0.8838	0.9984	rs3094615	1	30181117	2	27/4087	ENSG00000234127	TRIM26	30152232	30181204
INT_EUR,PTSD_EUR	mMeta	cg07711566	6	0.9346	0.9993	rs3130387	0.2994	30187887	3	26/4087	ENSG00000234127	TRIM26	30152232	30181204
INT_EUR,PTSD_EUR	mMeta	cg11556489	6	0.8726	0.9984	rs3094615	0.9998	30181117	4	25/4087	ENSG00000234127	TRIM26	30152232	30181204
INT_EUR,PTSD_EUR	mMeta	cg12792044	6	0.8836	0.9984	rs3094615	1	30181117	5	18/4087	ENSG00000234127	TRIM26	30152232	30181204
INT_EUR,PTSD_EUR	mMeta	cg23912231	6	0.8898	0.9993	rs2516723	0.2766	30221442	8	29/4087	ENSG00000270604	HCG17	30201816	30293911
GAD_EUR	mMeta	cg19110902	6	0.7244	0.728	rs9262132	0.9831	30611350	all	2/4087	ENSG00000137343	ATAT1	30594619	30614600
	Fetal	cg16885113
	mMeta
	mMeta	cg16254746
	mMeta	cg17988780
	Fetal	cg26146308
	mMeta	cg19448318
	mMeta	cg04353171
	Fetal	cg03597347
	mMeta	cg16646298
	mMeta	cg05681859
	mMeta	cg02684104
	mMeta	cg18760837
	mMeta	cg10513302
INT_EUR,PTSD_EUR	mMeta	cg00579105	6	0.942	0.9991	rs3117582	0.2665	31620520	1	7/7216	ENSG00000204444	APOM	31620193	31625987
INT_EUR,PTSD_EUR	mMeta	cg16143804	6	0.8434	0.9993	rs9267544	0.2927	31671557	10	28/7216	ENSG00000204422		31654739	31681849
INT_EUR,PTSD_EUR	mMeta	cg16587838	6	0.9702	0.9994	rs3117582	0.3526	31620520	11	7/7216	ENSG00000204444	APOM	31620193	31625987
INT_EUR,PTSD_EUR	mMeta	cg23175055	6	0.9671	0.9994	rs3117582	0.3433	31620520	12	7/7216	ENSG00000204444	APOM	31620193	31625987
INT_EUR,PTSD_EUR	mMeta	cg24208375	6	0.9532	0.9993	rs9267544	0.2927	31671557	13	29/7216	ENSG00000204422		31654739	31681849
INT_EUR,PTSD_EUR	mMeta	cg26467528	6	0.9734	0.9995	rs3117582	0.2738	31620520	14	7/7216	ENSG00000204444	APOM	31620193	31625987
INT_EUR,PTSD_EUR	mMeta	cg01578324	6	0.9681	0.9988	rs3117582	0.3482	31620520	2	7/7216	ENSG00000204444	APOM	31620193	31625987
INT_EUR,PTSD_EUR	mMeta	cg03619586	6	0.9694	0.9994	rs3117582	0.3501	31620520	3	7/7216	ENSG00000204444	APOM	31620193	31625987
INT_EUR,PTSD_EUR	mMeta	cg04789495	6	0.8585	0.9993	rs3117582	0.3068	31620520	5	16/7216	ENSG00000204444	APOM	31620193	31625987
INT_EUR,PTSD_EUR	mMeta	cg06473363	6	0.978	0.9995	rs3117582	0.9934	31620520	6	5/7216	ENSG00000204444	APOM	31620193	31625987
INT_EUR,PTSD_EUR	mMeta	cg06670599	6	0.9431	0.9991	rs3117582	0.279	31620520	7	6/7216	ENSG00000204444	APOM	31620193	31625987
INT_EUR,PTSD_EUR	mMeta	cg09314434	6	0.9772	0.9995	rs3117582	0.6963	31620520	8	5/7216	ENSG00000204444	APOM	31620193	31625987
INT_EUR,PTSD_EUR	mMeta	cg10563645	6	0.9532	0.9993	rs9267544	0.2927	31671557	9	24/7216	ENSG00000204422		31654739	31681849
INT_EUR,PTSD_EUR	mMeta	cg03619586	6	0.9848	0.9997	rs3117582	1	31620520	all	4/7216	ENSG00000204444	APOM	31620193	31625987
	mMeta	cg10563645
	mMeta	cg00579105
	mMeta	cg01578324
	mMeta	cg06670599
	mMeta	cg23175055
	mMeta	cg16587838
	mMeta	cg26467528
	mMeta	cg09314434
	mMeta	cg03689048
	mMeta	cg06473363
	mMeta	cg24208375
	mMeta	cg04789495
	mMeta	cg16143804
GAD_EUR	mMeta	cg18753296	6	0.5187	0.6308	rs2077492	0.3853	31606392	11	22/7216	ENSG00000204463	BAG6	31606805	31620482
GAD_EUR	mMeta	cg21467935	6	0.7003	0.7074	rs707929	0.8227	31742067	13	8/7216	ENSG00000204396	VWA7	31733367	31745108
GAD_EUR	mMeta	cg21952119	6	0.6946	0.6981	rs805305	0.4335	31697387	14	3/7216	ENSG00000213722	DDAH2	31694815	31698394
GAD_EUR	Fetal	cg16668548	6	0.6892	0.7368	rs1144708	0.3701	31710020	3	69/7216	ENSG00000255152	MSH5-SAPCD1	31707797	31732628
GAD_EUR	mMeta	cg00124375	6	0.5747	0.6943	rs805305	0.5032	31697387	4	72/7216	ENSG00000213722	DDAH2	31694815	31698394
GAD_EUR	mMeta	cg10709727	6	0.578	0.7004	rs805305	0.3918	31697387	5	126/7216	ENSG00000213722	DDAH2	31694815	31698394
GAD_EUR	mMeta	cg17494781	6	0.6845	0.7027	rs805304	0.3679	31698088	6	11/7216	ENSG00000213722	DDAH2	31694815	31698394
GAD_EUR	mMeta	cg17731470	6	0.6639	0.7021	rs805305	0.362	31697387	7	52/7216	ENSG00000213722	DDAH2	31694815	31698394
GAD_EUR	mMeta	cg17983217	6	0.6731	0.7025	rs805304	0.3678	31698088	8	41/7216	ENSG00000213722	DDAH2	31694815	31698394
GAD_EUR	mMeta	cg18055007	6	0.678	0.6929	rs805305	0.5288	31697387	9	41/7216	ENSG00000213722	DDAH2	31694815	31698394
GAD_EUR	Fetal	cg13794009	6	0.9543	0.965	rs805305	0.5551	31697387	all	3/7216	ENSG00000213722	DDAH2	31694815	31698394
	mMeta	cg17494781
	mMeta	cg21091985
	mMeta	cg18466674
	mMeta	cg00124375
	mMeta	cg10709727
	mMeta	cg18753296
	mMeta	cg21952119
	Fetal	cg00110675
	mMeta	cg21467935
	Fetal	cg16668548
	mMeta	cg17731470
	mMeta	cg18055007
	mMeta	cg17983217
PTSD_EUR_SUB	mMeta	cg26504614	6	0.8418	0.9139	rs4598124	0.7649	31408337	1	28/7216	ENSG00000206337	HCP5	31368479	31445283
INT_EUR,PTSD_EUR	mMeta	cg00579105	6	0.942	0.9991	rs3117582	0.2665	31620520	1	7/3275	ENSG00000204444	APOM	31620193	31625987
INT_EUR,PTSD_EUR	mMeta	cg16143804	6	0.8434	0.9993	rs9267544	0.2927	31671557	10	28/3275	ENSG00000204422		31654739	31681849
INT_EUR,PTSD_EUR	mMeta	cg16587838	6	0.9702	0.9994	rs3117582	0.3526	31620520	11	7/3275	ENSG00000204444	APOM	31620193	31625987
INT_EUR,PTSD_EUR	mMeta	cg23175055	6	0.9671	0.9994	rs3117582	0.3433	31620520	12	7/3275	ENSG00000204444	APOM	31620193	31625987
INT_EUR,PTSD_EUR	mMeta	cg24208375	6	0.9532	0.9993	rs9267544	0.2927	31671557	13	29/3275	ENSG00000204422		31654739	31681849
INT_EUR,PTSD_EUR	mMeta	cg26467528	6	0.9734	0.9995	rs3117582	0.2738	31620520	14	7/3275	ENSG00000204444	APOM	31620193	31625987
INT_EUR,PTSD_EUR	mMeta	cg01578324	6	0.9681	0.9988	rs3117582	0.3482	31620520	2	7/3275	ENSG00000204444	APOM	31620193	31625987
INT_EUR,PTSD_EUR	mMeta	cg03619586	6	0.9694	0.9994	rs3117582	0.3501	31620520	3	7/3275	ENSG00000204444	APOM	31620193	31625987
INT_EUR,PTSD_EUR	mMeta	cg04789495	6	0.8585	0.9993	rs3117582	0.3068	31620520	5	16/3275	ENSG00000204444	APOM	31620193	31625987
INT_EUR,PTSD_EUR	mMeta	cg06473363	6	0.978	0.9995	rs3117582	0.9934	31620520	6	5/3275	ENSG00000204444	APOM	31620193	31625987
INT_EUR,PTSD_EUR	mMeta	cg06670599	6	0.9431	0.9991	rs3117582	0.279	31620520	7	6/3275	ENSG00000204444	APOM	31620193	31625987
INT_EUR,PTSD_EUR	mMeta	cg09314434	6	0.9772	0.9995	rs3117582	0.6963	31620520	8	5/3275	ENSG00000204444	APOM	31620193	31625987
INT_EUR,PTSD_EUR	mMeta	cg10563645	6	0.9532	0.9993	rs9267544	0.2927	31671557	9	24/3275	ENSG00000204422		31654739	31681849
INT_EUR,PTSD_EUR	mMeta	cg03619586	6	0.9848	0.9997	rs3117582	1	31620520	all	4/3275	ENSG00000204444	APOM	31620193	31625987
	mMeta	cg10563645
	mMeta	cg00579105
	mMeta	cg01578324
	mMeta	cg06670599
	mMeta	cg23175055
	mMeta	cg16587838
	mMeta	cg26467528
	mMeta	cg09314434
	mMeta	cg03689048
	mMeta	cg06473363
	mMeta	cg24208375
	mMeta	cg04789495
	mMeta	cg16143804
GAD_EUR	mMeta	cg18753296	6	0.5187	0.6308	rs2077492	0.3853	31606392	11	22/3275	ENSG00000204463	BAG6	31606805	31620482
GAD_EUR	mMeta	cg21467935	6	0.7003	0.7074	rs707929	0.8227	31742067	13	8/3275	ENSG00000204396	VWA7	31733367	31745108
GAD_EUR	mMeta	cg21952119	6	0.6946	0.6981	rs805305	0.4335	31697387	14	3/3275	ENSG00000213722	DDAH2	31694815	31698394
GAD_EUR	Fetal	cg16668548	6	0.6892	0.7368	rs1144708	0.3701	31710020	3	69/3275	ENSG00000255152	MSH5-SAPCD1	31707797	31732628
GAD_EUR	mMeta	cg00124375	6	0.5747	0.6943	rs805305	0.5032	31697387	4	72/3275	ENSG00000213722	DDAH2	31694815	31698394
GAD_EUR	mMeta	cg10709727	6	0.578	0.7004	rs805305	0.3918	31697387	5	126/3275	ENSG00000213722	DDAH2	31694815	31698394
GAD_EUR	mMeta	cg17494781	6	0.6845	0.7027	rs805304	0.3679	31698088	6	11/3275	ENSG00000213722	DDAH2	31694815	31698394
GAD_EUR	mMeta	cg17731470	6	0.6639	0.7021	rs805305	0.362	31697387	7	52/3275	ENSG00000213722	DDAH2	31694815	31698394
GAD_EUR	mMeta	cg17983217	6	0.6731	0.7025	rs805304	0.3678	31698088	8	41/3275	ENSG00000213722	DDAH2	31694815	31698394
GAD_EUR	mMeta	cg18055007	6	0.678	0.6929	rs805305	0.5288	31697387	9	41/3275	ENSG00000213722	DDAH2	31694815	31698394
GAD_EUR	Fetal	cg13794009	6	0.9543	0.965	rs805305	0.5551	31697387	all	3/3275	ENSG00000213722	DDAH2	31694815	31698394
	mMeta	cg17494781
	mMeta	cg21091985
	mMeta	cg18466674
	mMeta	cg00124375
	mMeta	cg10709727
	mMeta	cg18753296
	mMeta	cg21952119
	Fetal	cg00110675
	mMeta	cg21467935
	Fetal	cg16668548
	mMeta	cg17731470
	mMeta	cg18055007
	mMeta	cg17983217
MDD_EUR	mMeta	cg01610857	6	0.9768	0.9999	rs2744475	0.9321	50784880	1	83/240	ENSG00000008196	TFAP2B	50786436	50815326
MDD_EUR	mMeta	cg05437823	6	0.9831	0.9999	rs2744475	0.9369	50784880	2	43/240	ENSG00000008196	TFAP2B	50786436	50815326
MDD_EUR	mMeta	cg01610857	6	0.953	1	rs2744475	0.9415	50784880	all	28/240	ENSG00000008196	TFAP2B	50786436	50815326
	mMeta	cg05437823
MDD_EUR_SUB	mMeta	cg00155310	6	0.6711	0.9472	rs61236902	0.4615	50813055	1	61/240	ENSG00000008196	TFAP2B	50786436	50815326
MDD_EUR_SUB	mMeta	cg13322131	6	0.5644	0.968	rs2744504	0.2793	50798668	2	66/240	ENSG00000008196	TFAP2B	50786436	50815326
MDD_EUR_SUB	mMeta	cg14470998	6	0.8075	0.9572	rs2744504	0.3684	50798668	3	28/240	ENSG00000008196	TFAP2B	50786436	50815326
MDD_EUR_SUB	mMeta	cg13322131	6	0.8509	0.9851	rs61236902	0.7895	50813055	all	27/240	ENSG00000008196	TFAP2B	50786436	50815326
	mMeta	cg14470998
	mMeta	cg00155310
INT_EUR	mMeta	cg01414830	6	0.9652	0.997	rs10943595	0.3814	79575291	1	130/714	ENSG00000146243	IRAK1BP1	79577189	79656157
INT_EUR	mMeta	cg23262351	6	0.9446	0.9965	rs2874643	0.2607	79566317	2	188/714	ENSG00000146243	IRAK1BP1	79577189	79656157
INT_EUR	mMeta	cg27510097	6	0.9599	0.9966	rs9350792	0.593	79587173	3	157/714	ENSG00000146243	IRAK1BP1	79577189	79656157
INT_EUR	mMeta	cg27510097	6	0.8903	0.999	rs10943595	0.5292	79575291	all	130/714	ENSG00000146243	IRAK1BP1	79577189	79656157
	mMeta	cg23262351
	mMeta	cg01414830
GAD_EUR	Fetal	cg09184832	6	0.4328	0.5687	rs56057971	0.0958	79607182	1	123/714	ENSG00000146243	IRAK1BP1	79577189	79656157
GAD_EUR	mMeta	cg05283184	6	0.4556	0.6916	rs1354831	0.8377	79613576	2	189/714	ENSG00000146243	IRAK1BP1	79577189	79656157
GAD_EUR	mMeta	cg11833968	6	0.4084	0.6566	rs1354831	0.2805	79613576	3	176/714	ENSG00000146243	IRAK1BP1	79577189	79656157
GAD_EUR	mMeta	cg18132916	6	0.4088	0.6569	rs1354831	0.3599	79613576	4	161/714	ENSG00000146243	IRAK1BP1	79577189	79656157
GAD_EUR	mMeta	cg25190634	6	0.764	0.8734	rs12194642	0.099	79538791	5	109/714	ENSG00000229495		79519432	79523020
GAD_EUR	Fetal	cg09184832	6	0.698	0.9144	rs1354831	0.8975	79613576	all	70/714	ENSG00000146243	IRAK1BP1	79577189	79656157
	mMeta	cg25190634
	mMeta	cg05283184
	mMeta	cg18132916
	mMeta	cg11833968
MDD_EUR_SUB	mMeta	cg05512061	6	0.5859	0.6414	rs62434581	1	100038943	all	67/936	ENSG00000219755		100023588	100024332
	mMeta	cg12991830
GAD_EUR,MDD_EUR,MDD_EUR_SUB	mMeta	cg13829419	6	0.7009	0.707	rs198645	0.9954	143156363	1	14/446	ENSG00000010818	HIVEP2	143072604	143266338
INT_EUR,PTSD_EUR	mMeta	cg23170410	6	0.4597	0.7222	rs844584	0.9871	147964120	1	202/369	ENSG00000203727	SAMD5	147830063	148058683
INT_EUR,PTSD_EUR	Fetal	cg15976636	6	0.578	0.6086	rs4554301	0.3116	163136837	1	8/701	ENSG00000185345	PARK2	161768452	163148803
INT_EUR,PTSD_EUR	mMeta	cg25726357	6	0.5135	0.6121	rs4708971	0.241	163101940	2	101/701	ENSG00000185345	PARK2	161768452	163148803
INT_EUR,PTSD_EUR	mMeta	cg25726357	6	0.6613	0.6956	rs1893537	1	163122220	all	8/701	ENSG00000185345	PARK2	161768452	163148803
	Fetal	cg15976636
GAD_EUR,MDD_EUR,PTSD_EUR,MDD_EUR_SUB	mMeta	cg00749118	7	0.6684	1	rs868754	0.9997	2033780	1	224/2634	ENSG00000002822	MAD1L1	1855429	2272878
GAD_EUR,MDD_EUR,PTSD_EUR,MDD_EUR_SUB	mMeta	cg01843768	7	0.6741	1	rs868754	1	2033780	2	137/2634	ENSG00000002822	MAD1L1	1855429	2272878
GAD_EUR,MDD_EUR,PTSD_EUR,MDD_EUR_SUB	mMeta	cg10532980	7	0.8864	1	rs868754	1	2033780	3	59/2634	ENSG00000002822	MAD1L1	1855429	2272878
GAD_EUR,MDD_EUR,PTSD_EUR,MDD_EUR_SUB	mMeta	cg12550600	7	0.9246	1	rs868754	0.9999	2033780	4	77/2634	ENSG00000002822	MAD1L1	1855429	2272878
GAD_EUR,MDD_EUR,PTSD_EUR,MDD_EUR_SUB	mMeta	cg17404289	7	0.573	1	rs868754	1	2033780	5	199/2634	ENSG00000002822	MAD1L1	1855429	2272878
GAD_EUR,MDD_EUR,PTSD_EUR,MDD_EUR_SUB	mMeta	cg17545141	7	0.9129	1	rs868754	1	2033780	6	178/2634	ENSG00000002822	MAD1L1	1855429	2272878
GAD_EUR,MDD_EUR,PTSD_EUR,MDD_EUR_SUB	mMeta	cg17545141	7	0.9682	1	rs868754	0.9999	2033780	all	10/2634	ENSG00000002822	MAD1L1	1855429	2272878
	mMeta	cg01843768
	mMeta	cg12550600
	mMeta	cg10532980
	mMeta	cg00749118
	mMeta	cg17404289
INT_EUR,PTSD_EUR	mMeta	cg05055821	7	0.6817	0.9254	rs798528	0.9714	2772431	1	196/2276	ENSG00000146535	GNA12	2767746	2883958
INT_EUR,PTSD_EUR	mMeta	cg08799766	7	0.8319	0.9793	rs798518	0.4548	2777825	2	103/2276	ENSG00000146535	GNA12	2767746	2883958
INT_EUR,PTSD_EUR	mMeta	cg10809958	7	0.627	0.925	rs798528	0.9741	2772431	3	112/2276	ENSG00000146535	GNA12	2767746	2883958
INT_EUR,PTSD_EUR	mMeta	cg17321639	7	0.4708	0.8925	rs798518	0.2489	2777825	4	55/2276	ENSG00000146535	GNA12	2767746	2883958
INT_EUR,PTSD_EUR	mMeta	cg05055821	7	0.8706	0.9684	rs798528	0.9946	2772431	all	47/2276	ENSG00000146535	GNA12	2767746	2883958
	mMeta	cg17321639
	mMeta	cg08799766
	mMeta	cg10809958
PTSD_EUR	mMeta	cg06956786	7	0.5353	0.7932	rs2341448	0.0923	3703383	1	99/1765	ENSG00000146555	SDK1	3341080	4308632
PTSD_EUR	mMeta	cg16250868	7	0.7327	0.8995	rs4449688	0.3731	3705137	2	125/1765	ENSG00000146555	SDK1	3341080	4308632
PTSD_EUR	mMeta	cg06956786	7	0.6182	0.96	rs4449688	0.5637	3705137	all	93/1765	ENSG00000146555	SDK1	3341080	4308632
	mMeta	cg16250868
INT_EUR,PTSD_EUR	Fetal	cg09613507	7	0.7966	0.9988	rs1042949	0.2253	12272116	1	52/1653	ENSG00000106460	TMEM106B	12250867	12282993
INT_EUR,PTSD_EUR	mMeta	cg09613507	7	0.8463	0.9989	rs1042949	0.3035	12272116	2	88/1653	ENSG00000106460	TMEM106B	12250867	12282993
INT_EUR,PTSD_EUR	Fetal	cg09613507	7	0.8581	0.9993	rs1042949	0.2817	12272116	all	52/1653	ENSG00000106460	TMEM106B	12250867	12282993
	mMeta
INT_EUR,PTSD_EUR	mMeta	cg18693004	7	0.9643	0.9968	rs2282894	0.5303	21502260	1	4/552	ENSG00000105866	SP4	21467652	21554440
INT_EUR,PTSD_EUR	mMeta	cg12362478	7	0.7129	0.7859	rs958217	0.8456	32493417	1	128/1962	ENSG00000226468		32496575	32497370
MDD_EUR,MDD_EUR_SUB	mMeta	cg03082234	7	0.9753	0.9892	rs12534903	0.998	73908589	1	14/317	ENSG00000006704	GTF2IRD1	73868120	74016931
INT_EUR,PTSD_EUR	mMeta	cg04610667	7	0.804	0.9266	rs11761148	0.2111	75763781	1	31/1151	ENSG00000224273		75747043	75761505
INT_EUR,PTSD_EUR	mMeta	cg07733719	7	0.8185	0.9297	rs11761148	0.2144	75763781	2	28/1151	ENSG00000224273		75747043	75761505
INT_EUR,PTSD_EUR	mMeta	cg08262464	7	0.5959	0.8569	rs6976532	0.2249	75681094	3	53/1151	ENSG00000146701	MDH2	75677369	75696826
INT_EUR,PTSD_EUR	mMeta	cg16489192	7	0.5024	0.8615	rs4732542	0.4575	75663203	4	47/1151	ENSG00000127952	STYXL1	75625656	75677322
INT_EUR,PTSD_EUR	mMeta	cg16684958	7	0.5959	0.8569	rs6976532	0.2249	75681094	5	47/1151	ENSG00000146701	MDH2	75677369	75696826
INT_EUR,PTSD_EUR	mMeta	cg22103003	7	0.5794	0.9019	rs6467993	0.7607	75719350	6	68/1151	ENSG00000227038		75719749	75738097
INT_EUR,PTSD_EUR	mMeta	cg07733719	7	0.9081	0.9719	rs1104879	1	75685568	all	14/1151	ENSG00000146701	MDH2	75677369	75696826
	mMeta	cg04610667
	mMeta	cg16684958
	mMeta	cg22103003
	mMeta	cg08262464
	mMeta	cg16489192
MDD_EUR	mMeta	cg00238213	7	0.614	0.6232	rs6956241	1	75900223	1	7/1151	ENSG00000177679	SRRM3	75831216	75916605
GAD_EUR	mMeta	cg11881754	7	0.8719	0.8871	rs7793844	0.9542	75883147	1	44/1151	ENSG00000177679	SRRM3	75831216	75916605
MDD_EUR,PTSD_EUR,MDD_EUR_SUB	mMeta	cg13996453	7	0.5206	0.9406	rs1117030	0.5058	110190318	1	150/204	ENSG00000226965		110072296	110174811
INT_EUR,GAD_EUR,PTSD_EUR	mMeta	cg03504834	7	0.9906	0.9997	rs10228494	0.9666	114083550	1	4/159	ENSG00000128573	FOXP2	113726382	114333827
MDD_EUR,MDD_EUR_SUB	mMeta	cg26332797	7	0.9678	0.9998	rs10267771	1	117522058	1	22/798	ENSG00000224136		117522913	117523729
PTSD_EUR	mMeta	cg08076147	7	0.9819	0.9867	rs10233018	0.9965	117523709	1	11/798	ENSG00000224136		117522913	117523729
MDD_EUR,MDD_EUR_SUB	mMeta	cg06510074	7	0.8963	0.9571	rs10247924	0.8684	121970901	1	60/372	ENSG00000081803	CADPS2	121958481	122526813
MDD_EUR,MDD_EUR_SUB	mMeta	cg26824006	7	0.9208	0.9748	rs10247924	0.9079	121970901	all	46/372	ENSG00000081803	CADPS2	121958481	122526813
	mMeta	cg06510074
INT_EUR,GAD_EUR,PTSD_EUR	mMeta	cg10665199	7	0.6796	0.7121	rs12707093	0.999	133200817	1	91/358	ENSG00000131558	EXOC4	132937829	133751342
MDD_EUR,MDD_EUR_SUB	mMeta	cg23585835	8	0.553	0.576	rs62489494	0.9113	9763909	1	23/1045	ENSG00000253230	LINC00599	9757574	9762876
GAD_EUR,MDD_EUR	mMeta	cg00313094	8	0.7339	0.9887	rs7827287	0.7688	65605719	1	27/294	ENSG00000172817	CYP7B1	65500320	65711318
INT_EUR	Fetal	cg06757810	8	0.8851	0.8991	rs4961212	0.3312	87721437	1	36/338	ENSG00000254115		87719775	87777251
PTSD_EUR	mMeta	cg23301462	8	0.5875	0.6464	rs62525710	0.9995	87757568	1	146/338	ENSG00000254115		87719775	87777251
MDD_EUR,MDD_EUR_SUB	mMeta	cg23568538	8	0.8939	0.9241	rs60788451	0.3821	143451795	1	9/2124	ENSG00000171045	TSNARE1	143293441	143484601
MDD_EUR,MDD_EUR_SUB	mMeta	cg26597982	8	0.8979	0.9077	rs60788451	0.8923	143451795	2	4/2124	ENSG00000171045	TSNARE1	143293441	143484601
MDD_EUR,MDD_EUR_SUB	mMeta	cg23568538	8	0.9017	0.9106	rs60788451	0.9355	143451795	all	4/2124	ENSG00000171045	TSNARE1	143293441	143484601
	mMeta	cg26597982
MDD_EUR	mMeta	cg02671126	9	0.6219	0.6247	rs11574914	0.9184	34710338	1	5/828	ENSG00000137077	CCL21	34709002	34710121
MDD_EUR	mMeta	cg08344360	9	0.6249	0.6263	rs11574914	0.9551	34710338	2	2/828	ENSG00000137077	CCL21	34709002	34710121
MDD_EUR	mMeta	cg02671126	9	0.768	0.7699	rs11574914	1	34710338	all	2/828	ENSG00000137077	CCL21	34709002	34710121
	mMeta	cg08344360
MDD_EUR_SUB	mMeta	cg03186877	9	0.5418	0.5641	rs73499092	0.202	34629160	1	61/828	ENSG00000205143	ARID3C	34621376	34628104
PTSD_EUR	mMeta	cg14383078	9	0.6595	0.9883	rs3758180	0.9996	37034669	1	102/701	ENSG00000196092	PAX5	36833272	37034103
GAD_EUR	Fetal	cg13787134	9	0.9236	0.9939	rs10821169	0.1362	96361119	1	49/1624	ENSG00000197724	PHF2	96338689	96441869
GAD_EUR	mMeta	cg13787134	9	0.9204	0.9935	rs10821169	0.134	96361119	2	35/1624	ENSG00000197724	PHF2	96338689	96441869
GAD_EUR	Fetal	cg13787134	9	0.8614	0.997	rs10821169	0.175	96361119	all	35/1624	ENSG00000197724	PHF2	96338689	96441869
	mMeta
MDD_EUR,MDD_EUR_SUB	mMeta	cg00638945	9	0.5942	0.9999	rs28496034	0.999	98278332	all	72/621	ENSG00000185920	PTCH1	98205262	98279339
	mMeta	cg13453424
INT_EUR,GAD_EUR,PTSD_EUR	mMeta	cg10997785	9	0.9198	0.9973	rs10121756	0.9994	127989310	1	125/710	ENSG00000136933	RABEPK	127962821	127996437
PTSD_EUR	Fetal	cg14633052	9	0.9461	0.9778	rs35557228	1	137962268	1	5/1418	ENSG00000130558	OLFM1	137967268	138013025
PTSD_EUR	mMeta	cg14633052	9	0.5056	0.9778	rs35557228	1	137962268	2	110/1418	ENSG00000130558	OLFM1	137967268	138013025
PTSD_EUR	Fetal	cg14633052	9	0.9563	0.9887	rs35557228	1	137962268	all	5/1418	ENSG00000130558	OLFM1	137967268	138013025
	mMeta
MDD_EUR,MDD_EUR_SUB	mMeta	cg27357306	10	0.9367	0.992	rs4948486	0.9402	63646610	1	26/640	ENSG00000150347	ARID5B	63661059	63856703
PTSD_EUR	Fetal	cg13265574	10	0.6601	0.9856	rs2676808	0.2609	93798720	1	136/1098	ENSG00000107864	CPEB3	93806449	94050844
PTSD_EUR	mMeta	cg13265574	10	0.6428	0.9845	rs833378	0.3336	93804974	2	175/1098	ENSG00000107864	CPEB3	93806449	94050844
PTSD_EUR	mMeta	cg19045313	10	0.8233	0.95	rs833367	0.1041	93782545	3	51/1098	ENSG00000095564	BTAF1	93683526	93790082
PTSD_EUR	mMeta	cg22635041	10	0.8346	0.985	rs833378	0.2968	93804974	4	71/1098	ENSG00000107864	CPEB3	93806449	94050844
PTSD_EUR	mMeta	cg19045313	10	0.9427	0.9953	rs833378	0.6073	93804974	all	15/1098	ENSG00000107864	CPEB3	93806449	94050844
	Fetal	cg13265574
	mMeta
	mMeta	cg22635041
INT_EUR	mMeta	cg04564481	10	0.8596	0.9315	rs835267	0.3304	94790035	1	31/1102	ENSG00000138190	EXOC6	94590935	94819250
INT_EUR	mMeta	cg11234637	10	0.5368	0.7414	rs12771031	0.2378	94815076	3	16/1102	ENSG00000138190	EXOC6	94590935	94819250
INT_EUR	mMeta	cg20322977	10	0.5597	0.7626	rs1538648	0.4528	94820860	5	32/1102	ENSG00000187553	CYP26C1	94821021	94828454
INT_EUR	mMeta	cg25083618	10	0.3644	0.6224	rs1538648	0.7498	94820860	6	17/1102	ENSG00000187553	CYP26C1	94821021	94828454
MDD_EUR,MDD_EUR_SUB	Fetal	cg10872209	10	0.96	0.9851	rs7893687	0.9116	104457603	1	27/1423	ENSG00000138175	ARL3	104433488	104474164
MDD_EUR,MDD_EUR_SUB	Fetal	cg18151487	10	0.9673	0.9852	rs7893687	0.9116	104457603	2	8/1423	ENSG00000138175	ARL3	104433488	104474164
MDD_EUR,MDD_EUR_SUB	mMeta	cg10872209	10	0.9508	0.9868	rs7893687	0.9765	104457603	3	142/1423	ENSG00000138175	ARL3	104433488	104474164
MDD_EUR,MDD_EUR_SUB	mMeta	cg18151487	10	0.7882	0.9834	rs7893687	0.9189	104457603	4	147/1423	ENSG00000138175	ARL3	104433488	104474164
MDD_EUR,MDD_EUR_SUB	Fetal	cg18151487	10	0.8768	0.9916	rs7893687	0.9771	104457603	all	8/1423	ENSG00000138175	ARL3	104433488	104474164
	mMeta
	Fetal	cg10872209
	mMeta
GAD_EUR,PTSD_EUR	mMeta	cg03493300	10	0.5702	0.7615	rs11191543	0.0707	104824387	1	111/1423	ENSG00000148842	CNNM2	104678050	104849978
INT_EUR	mMeta	cg07834418	10	0.7104	0.9349	rs1421492	0.3843	107417569	1	116/259	ENSG00000233477		107445141	107445623
MDD_EUR,MDD_EUR_SUB	mMeta	cg04876028	10	0.886	1	rs2748432	0.8066	134938590	3	55/2410	ENSG00000197177	GPR123	134884433	134945179
MDD_EUR,MDD_EUR_SUB	mMeta	cg13754569	10	0.5271	1	rs7084150	0.998	134956044	4	16/2410	ENSG00000235264	RPL5P28	134958116	134958808
MDD_EUR,MDD_EUR_SUB	mMeta	cg13851375	10	0.9183	0.9999	rs2748432	0.872	134938590	5	11/2410	ENSG00000197177	GPR123	134884433	134945179
MDD_EUR,MDD_EUR_SUB	mMeta	cg14003931	10	0.9215	1	rs2748432	0.8818	134938590	6	32/2410	ENSG00000197177	GPR123	134884433	134945179
MDD_EUR,MDD_EUR_SUB	mMeta	cg20654619	10	0.8744	1	rs7084150	0.9994	134956044	7	35/2410	ENSG00000235264	RPL5P28	134958116	134958808
MDD_EUR,MDD_EUR_SUB	mMeta	cg24898738	10	0.6936	1	rs2748432	0.5201	134938590	8	57/2410	ENSG00000197177	GPR123	134884433	134945179
MDD_EUR,MDD_EUR_SUB	mMeta	cg01120434	10	0.9679	1	rs7084150	0.9999	134956044	all	9/2410	ENSG00000235264	RPL5P28	134958116	134958808
	mMeta	cg24898738
	mMeta	cg13754569
	mMeta	cg01290009
	mMeta	cg27634264
	mMeta	cg04876028
	mMeta	cg13851375
	mMeta	cg14003931
	mMeta	cg20654619
PTSD_EUR	mMeta	cg12401003	10	0.3818	0.7057	rs12765185	0.3443	134977077	11	45/2410	ENSG00000171798	KNDC1	134973951	135039916
PTSD_EUR	mMeta	cg12465710	10	0.4347	0.737	rs12765185	0.19	134977077	13	23/2410	ENSG00000171798	KNDC1	134973951	135039916
PTSD_EUR	mMeta	cg18337479	10	0.6958	0.7005	rs12765185	0.8294	134977077	15	10/2410	ENSG00000171798	KNDC1	134973951	135039916
PTSD_EUR	mMeta	cg18398637	10	0.6636	0.8649	rs12772863	0.1441	134957459	16	30/2410	ENSG00000235264	RPL5P28	134958116	134958808
PTSD_EUR	mMeta	cg23350754	10	0.4734	0.7664	rs12765185	0.9899	134977077	17	55/2410	ENSG00000171798	KNDC1	134973951	135039916
PTSD_EUR	mMeta	cg04564980	10	0.4502	0.838	rs12765185	1	134977077	3	157/2410	ENSG00000171798	KNDC1	134973951	135039916
PTSD_EUR	mMeta	cg04899563	10	0.546	0.5542	rs12765185	0.6514	134977077	4	9/2410	ENSG00000171798	KNDC1	134973951	135039916
PTSD_EUR	mMeta	cg06517181	10	0.765	0.7672	rs12765185	0.9212	134977077	5	5/2410	ENSG00000171798	KNDC1	134973951	135039916
PTSD_EUR	mMeta	cg06644457	10	0.4476	0.7503	rs7071927	0.956	134954529	6	49/2410	ENSG00000235264	RPL5P28	134958116	134958808
PTSD_EUR	mMeta	cg09323395	10	0.5012	0.7788	rs12765185	0.9334	134977077	7	77/2410	ENSG00000171798	KNDC1	134973951	135039916
PTSD_EUR	mMeta	cg09938275	10	0.5467	0.8399	rs12772863	0.1266	134957459	8	62/2410	ENSG00000235264	RPL5P28	134958116	134958808
PTSD_EUR	mMeta	cg10159432	10	0.4187	0.8222	rs12765185	0.9847	134977077	9	78/2410	ENSG00000171798	KNDC1	134973951	135039916
PTSD_EUR	mMeta	cg09323395	10	0.9683	0.988	rs12765185	1	134977077	all	4/2410	ENSG00000171798	KNDC1		135039916
	mMeta	cg12465710
	mMeta	cg04564980
	mMeta	cg10159432
	mMeta	cg09938275
	mMeta	cg17834185
	mMeta	cg02393606
	mMeta	cg25554740
	mMeta	cg18398637
	mMeta	cg06644457
	mMeta	cg04112126
	mMeta	cg23350754
	mMeta	cg12448312
	mMeta	cg06517181
	mMeta	cg26810230
	mMeta	cg18337479
	mMeta	cg12401003
	mMeta	cg10717401
	mMeta	cg04899563											134973951
PTSD_EUR_SUB	mMeta	cg20129035	10	0.4823	0.6442	rs7093694	1	134921135	all	6/2410	ENSG00000197177	GPR123	134884433	134945179
	mMeta	cg02981003
	mMeta	cg00277753
	mMeta	cg13550802
	mMeta	cg17962547
	mMeta	cg24333420
	mMeta	cg27297441
	mMeta	cg27405177
	mMeta	cg18388786
	mMeta	cg17179557
MDD_EUR,MDD_EUR_SUB	mMeta	cg10517193	11	0.9696	0.9992	rs11246137	0.739	371325	1	14/1871	ENSG00000182272	B4GALNT4	369796	382116
MDD_EUR,MDD_EUR_SUB	mMeta	cg18916019	11	0.9781	0.9993	rs11246137	0.9985	371325	10	14/1871	ENSG00000182272	B4GALNT4	369796	382116
MDD_EUR,MDD_EUR_SUB	mMeta	cg19560370	11	0.9695	0.999	rs11246137	0.8978	371325	11	10/1871	ENSG00000182272	B4GALNT4	369796	382116
MDD_EUR,MDD_EUR_SUB	mMeta	cg20846508	11	0.9832	0.999	rs11246137	0.9981	371325	12	7/1871	ENSG00000182272	B4GALNT4	369796	382116
MDD_EUR,MDD_EUR_SUB	mMeta	cg21996245	11	0.9877	0.9993	rs11246137	0.9983	371325	13	7/1871	ENSG00000182272	B4GALNT4	369796	382116
MDD_EUR,MDD_EUR_SUB	mMeta	cg23027425	11	0.9494	0.9991	rs72847398	0.6605	378363	14	11/1871	ENSG00000182272	B4GALNT4	369796	382116
MDD_EUR,MDD_EUR_SUB	mMeta	cg23409699	11	0.9787	0.9993	rs11246137	0.9985	371325	15	14/1871	ENSG00000182272	B4GALNT4	369796	382116
MDD_EUR,MDD_EUR_SUB	mMeta	cg25020933	11	0.9707	0.9993	rs11246137	0.9978	371325	16	14/1871	ENSG00000182272	B4GALNT4	369796	382116
MDD_EUR,MDD_EUR_SUB	mMeta	cg25868831	11	0.9787	0.9993	rs11246137	0.9985	371325	17	14/1871	ENSG00000182272	B4GALNT4	369796	382116
MDD_EUR,MDD_EUR_SUB	mMeta	cg26461944	11	0.9787	0.9993	rs11246137	0.9985	371325	18	19/1871	ENSG00000182272	B4GALNT4	369796	382116
MDD_EUR,MDD_EUR_SUB	mMeta	cg10798664	11	0.9708	0.9993	rs11246137	0.9854	371325	2	18/1871	ENSG00000182272	B4GALNT4	369796	382116
MDD_EUR,MDD_EUR_SUB	mMeta	cg10828456	11	0.9166	0.9993	rs11246137	0.9981	371325	3	18/1871	ENSG00000182272	B4GALNT4	369796	382116
MDD_EUR,MDD_EUR_SUB	mMeta	cg12811157	11	0.9712	0.9993	rs11246137	0.9905	371325	4	14/1871	ENSG00000182272	B4GALNT4	369796	382116
MDD_EUR,MDD_EUR_SUB	mMeta	cg15971656	11	0.9787	0.9993	rs11246137	0.9984	371325	6	11/1871	ENSG00000182272	B4GALNT4	369796	382116
MDD_EUR,MDD_EUR_SUB	mMeta	cg16358080	11	0.9712	0.9993	rs11246137	0.8743	371325	7	14/1871	ENSG00000182272	B4GALNT4	369796	382116
MDD_EUR,MDD_EUR_SUB	mMeta	cg17682432	11	0.9786	0.9993	rs11246137	0.9985	371325	8	14/1871	ENSG00000182272	B4GALNT4	369796	382116
MDD_EUR,MDD_EUR_SUB	mMeta	cg18546477	11	0.9787	0.9993	rs11246137	0.9985	371325	9	14/1871	ENSG00000182272	B4GALNT4	369796	382116
MDD_EUR,MDD_EUR_SUB	mMeta	cg10517193	11	0.9749	0.9998	rs11246137	0.9985	371325	all	6/1871	ENSG00000182272	B4GALNT4	369796	382116
	mMeta	cg17682432
	mMeta	cg21996245
	mMeta	cg23027425
	mMeta	cg25868831
	mMeta	cg20846508
	mMeta	cg10828456
	mMeta	cg25020933
	mMeta	cg16358080
	mMeta	cg18546477
	mMeta	cg19560370
	mMeta	cg23409699
	mMeta	cg26461944
	mMeta	cg12811157
	mMeta	cg14292552
	mMeta	cg18916019
	mMeta	cg15971656
	mMeta	cg10798664
MDD_EUR,PTSD_EUR,MDD_EUR_SUB	mMeta	cg22233667	11	0.9492	0.9719	rs17552977	0.7111	16303359	1	10/296	ENSG00000110693	SOX6	15987995	16761138
MDD_EUR_SUB	mMeta	cg19508435	11	0.4143	0.5224	rs7131053	0.4899	28143312	all	63/571	ENSG00000169519	METTL15	28129795	28355054
	mMeta	cg06271956
GAD_EUR,MDD_EUR,PTSD_EUR,MDD_EUR_SUB	mMeta	cg08751840	11	0.6761	0.9998	rs4434991	0.4849	28647156	1	175/544	ENSG00000248990		28700730	28705016
MDD_EUR,PTSD_EUR,MDD_EUR_SUB	mMeta	cg00060304	11	0.6496	0.993	rs1540319	1	31837617	1	36/344	ENSG00000049449	RCN1	31833939	32127301
MDD_EUR,PTSD_EUR,MDD_EUR_SUB	mMeta	cg09252999	11	0.735	0.993	rs1540319	1	31837617	3	35/344	ENSG00000049449	RCN1	31833939	32127301
MDD_EUR,PTSD_EUR,MDD_EUR_SUB	mMeta	cg23933618	11	0.7382	0.993	rs1540319	1	31837617	5	37/344	ENSG00000049449	RCN1	31833939	32127301
MDD_EUR,PTSD_EUR,MDD_EUR_SUB	mMeta	cg09252999	11	0.7975	0.9968	rs1540319	1	31837617	all	33/344	ENSG00000049449	RCN1	31833939	32127301
	mMeta	cg03854796
	mMeta	cg23933618
	mMeta	cg00060304
	mMeta	cg18463802
MDD_EUR_SUB	mMeta	cg26296119	11	0.9254	0.9385	rs7113478	1	46260223	1	42/926	ENSG00000254639		46259933	46260818
GAD_EUR	Fetal	cg20307385	11	0.7728	0.989	rs7103648	0.2315	47461783	1	301/1081	ENSG00000165917	RAPSN	47459308	47470730
GAD_EUR	mMeta	cg20307385	11	0.8432	0.9929	rs7103648	0.4979	47461783	2	270/1081	ENSG00000165917	RAPSN	47459308	47470730
GAD_EUR	Fetal	cg20307385	11	0.8099	0.9964	rs7103648	0.4991	47461783	all	270/1081	ENSG00000165917	RAPSN	47459308	47470730
	mMeta
GAD_EUR,MDD_EUR,PTSD_EUR,MDD_EUR_SUB	mMeta	cg06294321	11	0.9499	0.9999	rs11605731	0.5101	57524089	1	15/1217	ENSG00000254462	TMX2-CTNND1	57480077	57559058
GAD_EUR,MDD_EUR,PTSD_EUR,MDD_EUR_SUB	mMeta	cg13305186	11	0.8451	0.9999	rs11605731	0.4831	57524089	2	90/1217	ENSG00000254462	TMX2-CTNND1	57480077	57559058
GAD_EUR,MDD_EUR,PTSD_EUR,MDD_EUR_SUB	mMeta	cg21488132	11	0.8759	0.9999	rs11605731	0.5066	57524089	3	90/1217	ENSG00000254462	TMX2-CTNND1	57480077	57559058
GAD_EUR,MDD_EUR,PTSD_EUR,MDD_EUR_SUB	mMeta	cg23127183	11	0.8489	0.9999	rs11605731	0.4854	57524089	4	40/1217	ENSG00000254462	TMX2-CTNND1	57480077	57559058
GAD_EUR,MDD_EUR,PTSD_EUR,MDD_EUR_SUB	mMeta	cg23127183	11	0.9427	0.9999	rs11605731	0.5076	57524089	all	14/1217	ENSG00000254462	TMX2-CTNND1	57480077	57559058
	mMeta	cg06294321
	mMeta	cg13305186
	mMeta	cg21488132
MDD_EUR_SUB	mMeta	cg05042743	11	0.6036	0.6247	rs7945840	0.1512	61167460	1	15/1237	ENSG00000187049	TMEM216	61159159	61166335
MDD_EUR_SUB	mMeta	cg10489124	11	0.4618	0.6512	rs7945840	0.0646	61167460	2	72/1237	ENSG00000187049	TMEM216	61159159	61166335
PTSD_EUR,MDD_EUR_SUB	mMeta	cg17322667	11	0.4319	0.5302	rs3741265	0.6615	61165280	3	53/1237	ENSG00000187049	TMEM216	61159159	61166335
PTSD_EUR,MDD_EUR_SUB	mMeta	cg05042743	11	0.6525	0.7047	rs3741265	0.6799	61165280	all	15/1237	ENSG00000187049	TMEM216	61159159	61166335
	mMeta	cg17322667
	mMeta	cg10489124
INT_EUR	Fetal	cg19395706	11	0.5649	0.6112	rs72927012	0.1066	64453761	1	34/1151	ENSG00000110076	NRXN2	64373646	64490660
INT_EUR	mMeta	cg12867610	11	0.6315	0.6395	rs11231837	0.4483	64368428	2	11/1151	ENSG00000197891	SLC22A12	64358113	64369820
INT_EUR	mMeta	cg23389215	11	0.5929	0.6429	rs7121121	0.7313	64381132	3	53/1151	ENSG00000110076	NRXN2	64373646	64490660
INT_EUR	mMeta	cg23389215	11	0.8479	0.8654	rs7929296	0.5304	64382204	all	4/1151	ENSG00000110076	NRXN2	64373646	64490660
	mMeta	cg12867610
	Fetal	cg19395706
MDD_EUR,MDD_EUR_SUB	mMeta	cg00490203	11	0.6906	0.8088	rs479552	1	64110683	all	3/1151	ENSG00000168071	CCDC88B	64107695	64125006
	Fetal	cg22916017
	mMeta
	mMeta	cg12797157
	mMeta	cg20217257
	Fetal	cg14288399
	mMeta
	mMeta	cg16718999
	mMeta	cg15296767
	Fetal	cg06202053
	mMeta
	Fetal	cg26898376
	mMeta
INT_EUR,PTSD_EUR	mMeta	cg20422511	11	0.5626	0.5971	rs60078907	0.9858	73085834	2	5/929	ENSG00000054967	RELT	73087309	73108519
INT_EUR,PTSD_EUR	mMeta	cg20422511	11	0.6746	0.6883	rs60078907	0.9959	73085834	all	5/929	ENSG00000054967	RELT	73087309	73108519
	mMeta	cg06382664
MDD_EUR,MDD_EUR_SUB	mMeta	cg19033780	11	0.8414	0.9224	rs1670572	1	73549291	2	123/929	ENSG00000175581	MRPL48	73498361	73576178
MDD_EUR,MDD_EUR_SUB	mMeta	cg03538470	11	0.6693	0.9464	rs1670572	1	73549291	all	123/929	ENSG00000175581	MRPL48	73498361	73576178
	mMeta	cg19033780
MDD_EUR,MDD_EUR_SUB	mMeta	cg02647408	11	0.9156	0.9984	rs16914098	0.8564	88233195	1	86/235	ENSG00000255082	GRM5-AS1	88237744	88257222
MDD_EUR,MDD_EUR_SUB	mMeta	cg02928699	11	0.8935	0.9981	rs16914098	0.7839	88233195	2	26/235	ENSG00000255082	GRM5-AS1	88237744	88257222
MDD_EUR,MDD_EUR_SUB	mMeta	cg02647408	11	0.9208	0.9986	rs16914098	0.6884	88233195	all	22/235	ENSG00000255082	GRM5-AS1	88237744	88257222
	mMeta	cg02928699
MDD_EUR,MDD_EUR_SUB	mMeta	cg18109530	11	0.5899	0.8918	rs636893	0.0996	99504897	1	217/252	ENSG00000149972	CNTN5	98891683	100229616
GAD_EUR	mMeta	cg14159747	11	0.7386	0.8441	rs35023999	0.1491	113266411	1	164/771	ENSG00000170209	ANKK1	113258513	113271140
GAD_EUR	mMeta	cg14373873	11	0.9248	0.956	rs2734849	0.4174	113270160	2	133/771	ENSG00000170209	ANKK1	113258513	113271140
GAD_EUR	mMeta	cg14373873	11	0.8055	0.9714	rs35023999	0.4085	113266411	all	107/771	ENSG00000170209	ANKK1	113258513	113271140
	mMeta	cg14159747
INT_EUR,GAD_EUR	mMeta	cg03326252	11	0.8978	0.964	rs73034295	0.9949	133822133	1	19/1292	ENSG00000080854	IGSF9B	133778459	133826880
INT_EUR,GAD_EUR	mMeta	cg14047540	11	0.956	0.968	rs73034295	0.7572	133822133	2	18/1292	ENSG00000080854	IGSF9B	133778459	133826880
INT_EUR,GAD_EUR	mMeta	cg14420757	11	0.4922	0.9549	rs73034295	0.9589	133822133	3	23/1292	ENSG00000080854	IGSF9B	133778459	133826880
INT_EUR	mMeta	cg17703048	11	0.3751	0.7423	rs2000852	0.6459	133838221	4	59/1292	ENSG00000080854	IGSF9B	133778459	133826880
INT_EUR,GAD_EUR	mMeta	cg17703048	11	0.4086	0.5934	rs2000852	0.9466	133838221	all	15/1292	ENSG00000080854	IGSF9B	133778459	133826880
	mMeta	cg03326252
	mMeta	cg20042908
	mMeta	cg14420757
	mMeta	cg14047540
MDD_EUR	mMeta	cg06354629	11	0.9998	0.9998	rs612823	1	133834104	1	11/1292	ENSG00000080854	IGSF9B	133778459	133826880
MDD_EUR	mMeta	cg09742952	11	0.9998	0.9998	rs612823	1	133834104	3	40/1292	ENSG00000080854	IGSF9B	133778459	133826880
MDD_EUR_SUB	mMeta	cg00672147	11	0.6834	0.7091	rs10791369	0.4609	134325431	1	14/1292	ENSG00000255545		134306367	134375555
MDD_EUR_SUB	mMeta	cg18987103	11	0.7259	0.7492	rs10791369	0.5544	134325431	2	50/1292	ENSG00000255545		134306367	134375555
MDD_EUR_SUB	mMeta	cg00672147	11	0.7765	0.8486	rs10791369	0.5133	134325431	all	14/1292	ENSG00000255545		134306367	134375555
	mMeta	cg18987103
GAD_EUR	mMeta	cg03885818	12	0.7077	0.8601	rs2239019	0.0417	2310310	1	126/955	ENSG00000151067	CACNA1C	2079952	2802108
GAD_EUR	mMeta	cg10668781	12	0.7159	0.8645	rs2238049	0.1306	2306128	2	124/955	ENSG00000151067	CACNA1C	2079952	2802108
GAD_EUR	mMeta	cg11046772	12	0.777	0.8948	rs1108075	0.8737	2333671	3	104/955	ENSG00000151067	CACNA1C	2079952	2802108
GAD_EUR	mMeta	cg03885818	12	0.6725	0.9673	rs1108075	0.9029	2333671	all	102/955	ENSG00000151067	CACNA1C	2079952	2802108
	mMeta	cg11046772
	mMeta	cg10668781
MDD_EUR,MDD_EUR_SUB	mMeta	cg13603508	12	0.9241	0.9922	rs2056159	0.5109	39270417	2	174/700	ENSG00000139117	CPNE8	39040624	39301232
MDD_EUR,MDD_EUR_SUB	mMeta	cg01963134	12	0.5666	0.9948	rs2056159	0.4891	39270417	all	172/700	ENSG00000139117	CPNE8	39040624	39301232
	mMeta	cg13603508
INT_EUR,GAD_EUR,MDD_EUR,PTSD_EUR	mMeta	cg18316386	12	0.6772	0.7049	rs11172388	0.9241	58337132	1	12/688	ENSG00000166896	XRCC6BP1	58335324	58351052
MDD_EUR,MDD_EUR_SUB	mMeta	cg25595449	12	0.6199	0.7226	rs11179920	0.2875	74499766	1	48/114	ENSG00000251138		74526946	74796315
MDD_EUR	Fetal	cg13986417	12	0.8035	0.8477	rs66616264	0.967	110012510	1	27/1450	ENSG00000110921	MVK	110011060	110035067
MDD_EUR	mMeta	cg08884029	12	0.9469	0.9574	rs66616264	0.9895	110012510	2	19/1450	ENSG00000110921	MVK	110011060	110035067
MDD_EUR	mMeta	cg13986417	12	0.8905	0.9349	rs66616264	0.987	110012510	3	56/1450	ENSG00000110921	MVK	110011060	110035067
MDD_EUR	mMeta	cg08884029	12	0.9524	0.9859	rs66616264	0.9901	110012510	all	12/1450	ENSG00000110921	MVK	110011060	110035067
	Fetal	cg13986417
	mMeta
GAD_EUR,PTSD_EUR	mMeta	cg11367159	12	0.9024	0.9261	rs888194	0.4617	109986918	1	5/1450	ENSG00000139428	MMAB	109991542	110011679
GAD_EUR,PTSD_EUR	mMeta	cg23877008	12	0.82	0.9366	rs888194	0.8358	109986918	2	48/1450	ENSG00000139428	MMAB	109991542	110011679
GAD_EUR,MDD_EUR,PTSD_EUR,MDD_EUR_SUB	mMeta	cg12245245	12	0.8647	0.9758	rs61945192	0.9738	118672439	1	48/358	ENSG00000135090	TAOK3	118587606	118810750
MDD_EUR,MDD_EUR_SUB	Fetal	cg02419362	12	0.8427	0.9962	rs904628	0.2595	121342084	1	89/1775	ENSG00000157837	SPPL3	121200313	121342174
MDD_EUR,MDD_EUR_SUB	mMeta	cg02419362	12	0.6851	0.9948	rs3213572	0.9998	121205078	2	223/1775	ENSG00000157837	SPPL3	121200313	121342174
MDD_EUR,MDD_EUR_SUB	Fetal	cg02419362	12	0.7523	0.9966	rs3213572	0.9999	121205078	all	89/1775	ENSG00000157837	SPPL3	121200313	121342174
	mMeta
MDD_EUR,MDD_EUR_SUB	mMeta	cg01154721	12	0.62	0.9563	rs9634167	0.5613	121874019	1	64/1419	ENSG00000089094	KDM2B	121866900	122018920
MDD_EUR,MDD_EUR_SUB	mMeta	cg08520742	12	0.8285	0.9549	rs9634167	0.4324	121874019	2	41/1419	ENSG00000089094	KDM2B	121866900	122018920
MDD_EUR,MDD_EUR_SUB	mMeta	cg14489470	12	0.6316	0.9568	rs9634167	0.8109	121874019	3	63/1419	ENSG00000089094	KDM2B	121866900	122018920
MDD_EUR,MDD_EUR_SUB	mMeta	cg16320626	12	0.944	0.982	rs9634167	0.9245	121874019	all	40/1419	ENSG00000089094	KDM2B	121866900	122018920
	mMeta	cg08520742
	mMeta	cg14489470
	mMeta	cg01154721
MDD_EUR	mMeta	cg11148581	12	0.9451	0.9529	rs73412280	0.8176	123994155	1	3/1708	ENSG00000188026	RILPL1	123955925	124018265
MDD_EUR,MDD_EUR_SUB	mMeta	cg15374435	13	0.8989	0.9084	rs504122	0.5365	80911525	1	3/382	ENSG00000136158	SPRY2	80910111	80915086
MDD_EUR,MDD_EUR_SUB	mMeta	cg18607411	13	0.8999	0.9085	rs504122	0.5395	80911525	2	3/382	ENSG00000136158	SPRY2	80910111	80915086
MDD_EUR,MDD_EUR_SUB	mMeta	cg15374435	13	0.9268	0.9356	rs504122	0.6528	80911525	all	3/382	ENSG00000136158	SPRY2	80910111	80915086
	mMeta	cg18607411
INT_EUR,GAD_EUR,PTSD_EUR	mMeta	cg07423050	13	0.6758	0.8573	rs9517298	1	99095003	1	115/1051	ENSG00000152767	FARP1	98794816	99102027
INT_EUR,GAD_EUR,PTSD_EUR	mMeta	cg26030063	14	0.964	0.9967	rs2121708	0.8961	42146572	1	63/414	ENSG00000165379	LRFN5	42076773	42373752
INT_EUR	mMeta	cg15407638	14	0.9785	0.9992	rs1235	0.8607	47309496	1	75/675	ENSG00000139915	MDGA2	47308826	48144157
PTSD_EUR	mMeta	cg00841968	14	0.8672	0.9892	rs4243632	0.5417	69447183	1	74/1099	ENSG00000259062	ACTN1-AS1	69446399	69454180
PTSD_EUR	mMeta	cg08152926	14	0.9816	0.9876	rs8016537	0.4869	69447386	2	6/1099	ENSG00000259062	ACTN1-AS1	69446399	69454180
PTSD_EUR	mMeta	cg09421468	14	0.8578	0.9888	rs4243632	0.4749	69447183	3	116/1099	ENSG00000259062	ACTN1-AS1	69446399	69454180
PTSD_EUR	mMeta	cg23052861	14	0.8735	0.9892	rs4243632	0.5462	69447183	4	41/1099	ENSG00000259062	ACTN1-AS1	69446399	69454180
PTSD_EUR	mMeta	cg09421468	14	0.9846	0.9973	rs4243632	0.6047	69447183	all	6/1099	ENSG00000259062	ACTN1-AS1	69446399	69454180
	mMeta	cg00841968
	mMeta	cg23052861
	mMeta	cg08152926
INT_EUR,PTSD_EUR	mMeta	cg18924816	14	0.6552	1	rs4906272	0.5353	103376031	1	56/1620	ENSG00000131323	TRAF3	103243813	103377837
INT_EUR	mMeta	cg07140250	14	0.599	0.9706	rs12892038	0.0705	104068629	1	109/1838	ENSG00000256053	APOPT1	104029299	104073860
INT_EUR	mMeta	cg15374515	14	0.9327	0.9858	rs35011804	0.1875	104151400	2	27/1838	ENSG00000256500		104029299	104152261
INT_EUR	mMeta	cg23470598	14	0.7497	0.9844	rs35011804	0.1992	104151400	3	58/1838	ENSG00000256500		104029299	104152261
INT_EUR	mMeta	cg15374515	14	0.8835	0.9952	rs35011804	0.2249	104151400	all	27/1838	ENSG00000256500		104029299	104152261
	mMeta	cg07140250
	mMeta	cg23470598
GAD_EUR	mMeta	cg23702848	14	0.7334	0.8374	rs861530	1	104174123	all	3/1838	ENSG00000126215	XRCC3	104163946	104181841
	mMeta	cg13255208
	mMeta	cg23369670
	mMeta	cg12798040
	mMeta	cg11828104
	mMeta	cg17925084
	mMeta	cg10347949
	mMeta	cg09922085
PTSD_EUR	mMeta	cg14228272	14	0.5647	0.6778	rs67899457	0.1957	104060066	1	45/1838	ENSG00000256053	APOPT1	104029299	104073860
PTSD_EUR	mMeta	cg22860607	14	0.4309	0.5088	rs34896432	0.3813	104027995	2	28/1838	ENSG00000166170	BAG5	104022881	104029168
PTSD_EUR	mMeta	cg22860607	14	0.6032	0.7043	rs8017993	0.3107	104047734	all	23/1838	ENSG00000256053	APOPT1	104029299	104073860
	mMeta	cg14228272
MDD_EUR,MDD_EUR_SUB	mMeta	cg25941083	15	0.98	0.9897	rs28634191	0.9996	29879588	1	78/726	ENSG00000104059	FAM189A1	29412457	29862927
PTSD_EUR	mMeta	cg21002317	15	0.9091	0.96	rs8043085	0.9258	38828140	2	56/693	ENSG00000172575	RASGRP1	38780304	38857776
INT_EUR,PTSD_EUR	mMeta	cg12784172	15	0.7604	0.9812	rs2012467	0.1824	43690565	1	178/588	ENSG00000137822	TUBGCP4	43661419	43699293
INT_EUR,PTSD_EUR	mMeta	cg25863735	15	0.7246	0.9783	rs2467745	0.1654	43722742	2	150/588	ENSG00000067369	TP53BP1	43699407	43802926
INT_EUR,PTSD_EUR	mMeta	cg27340001	15	0.65	0.9807	rs2253268	0.2401	43800968	3	184/588	ENSG00000067369	TP53BP1	43699407	43802926
INT_EUR,PTSD_EUR	mMeta	cg25863735	15	0.8677	0.9889	rs2467745	0.15	43722742	all	24/588
	mMeta	cg12784172
	mMeta	cg27340001									ENSG00000067369	TP53BP1	43699407	43802926
MDD_EUR,MDD_EUR_SUB	mMeta	cg21717017	15	0.9979	0.9997	rs62004865	1	74207695	1	38/1092	ENSG00000261801	LOXL1-AS1	74200424	74220589
INT_EUR	mMeta	cg10461261	15	0.9465	1	rs4420498	0.3161	78079425	1	254/1901	ENSG00000169783	LINGO1	77905369	78113242
GAD_EUR	mMeta	cg12363584	15	0.5113	0.5131	rs11854573	1	78108112	all	3/1901
	mMeta	cg02259324
	mMeta	cg13271452									ENSG00000169783	LINGO1	77905369	78113242
INT_EUR	mMeta	cg25647583	15	0.9997	1	rs1894401	0.9999	91429042	1	3/1038	ENSG00000182511	FES	91426925	91439006
GAD_EUR,MDD_EUR,PTSD_EUR,MDD_EUR_SUB	mMeta	cg09397246	15	0.9135	0.9788	rs4702	1	91426560	1	4/1038	ENSG00000140564	FURIN	91411822	91426688
GAD_EUR,MDD_EUR,PTSD_EUR,MDD_EUR_SUB	mMeta	cg18661868	15	0.5728	0.9787	rs4702	1	91426560	2	9/1038	ENSG00000140564	FURIN	91411822	91426688
GAD_EUR,MDD_EUR,PTSD_EUR,MDD_EUR_SUB	mMeta	cg26405020	15	0.5851	0.9788	rs4702	1	91426560	3	22/1038	ENSG00000140564	FURIN	91411822	91426688
GAD_EUR,MDD_EUR,PTSD_EUR,MDD_EUR_SUB	mMeta	cg18661868	15	0.9766	0.9854	rs4702	1	91426560	all	3/1038
	mMeta	cg26405020
	mMeta	cg09397246									ENSG00000140564	FURIN	91411822	91426688
MDD_EUR,MDD_EUR_SUB	mMeta	cg11852671	15	0.9932	1	rs35625885	1	96957969	1	11/305	ENSG00000259542		96936375	96948419
INT_EUR,GAD_EUR	mMeta	cg16783478	16	0.6542	0.983	rs7196023	0.2835	9958189	1	230/898	ENSG00000183454	GRIN2A	9852376	10276611
MDD_EUR,MDD_EUR_SUB	mMeta	cg07794367	16	0.8507	0.981	rs1027611	1	13119159	1	78/1319	ENSG00000237515	SHISA9	12995477	13334272
GAD_EUR,MDD_EUR,MDD_EUR_SUB	mMeta	cg24794992	16	0.75	0.8223	rs215896	0.9974	21678786	1	20/186	ENSG00000197006	METTL9	21608539	21668794
MDD_EUR,MDD_EUR_SUB	mMeta	cg08633959	16	0.8832	0.9519	rs11647703	0.9122	50913577	1	33/511	ENSG00000260042		50890525	50913189
MDD_EUR,MDD_EUR_SUB	mMeta	cg08785784	16	0.9333	0.9577	rs11647703	0.9312	50913577	2	45/511	ENSG00000260042		50890525	50913189
MDD_EUR,MDD_EUR_SUB	mMeta	cg10458473	16	0.8605	0.9554	rs11647703	0.9472	50913577	3	28/511	ENSG00000260042		50890525	50913189
MDD_EUR,MDD_EUR_SUB	mMeta	cg10458473	16	0.8781	0.9669	rs11647703	0.8927	50913577	all	26/511
	mMeta	cg08785784
	mMeta	cg08633959									ENSG00000260042		50890525	50913189
MDD_EUR,PTSD_EUR,MDD_EUR_SUB	mMeta	cg01108642	16	0.5268	0.9557	rs17680725	0.8991	77101774	1	102/1174	ENSG00000103111	MON1B	77224732	77236302
MDD_EUR_SUB	mMeta	cg03632782	16	0.656	0.6674	rs7202898	0.5395	82780413	1	33/611	ENSG00000140945	CDH13	82660408	83830204
GAD_EUR,MDD_EUR,MDD_EUR_SUB	Fetal	cg06726167	17	0.5233	0.5515	rs9899533	1	8068045	1	47/1181	ENSG00000220205	VAMP2	8062467	8066864
GAD_EUR,MDD_EUR,MDD_EUR_SUB	mMeta	cg00938816	17	0.5026	0.5515	rs9899533	1	8068045	2	12/1181	ENSG00000220205	VAMP2	8062467	8066864
GAD_EUR,MDD_EUR,MDD_EUR_SUB	mMeta	cg06271327	17	0.5313	0.5515	rs9899533	1	8068045	3	25/1181	ENSG00000220205	VAMP2	8062467	8066864
GAD_EUR,MDD_EUR,MDD_EUR_SUB	mMeta	cg06726167	17	0.5442	0.5515	rs9899533	1	8068045	4	46/1181	ENSG00000220205	VAMP2	8062467	8066864
GAD_EUR,MDD_EUR,MDD_EUR_SUB	mMeta	cg25479708	17	0.545	0.5515	rs9899533	1	8068045	5	71/1181	ENSG00000220205	VAMP2	8062467	8066864
GAD_EUR,MDD_EUR,MDD_EUR_SUB	mMeta	cg00938816	17	0.6849	0.7338	rs9899533	1	8068045	all	12/1181
	mMeta	cg06271327
	mMeta	cg25479708
	Fetal	cg06726167
	mMeta										ENSG00000220205	VAMP2	8062467	8066864
PTSD_EUR	mMeta	cg02656560	17	0.6196	0.6834	rs73984564	0.9845	19971848	all	13/1080
	mMeta	cg12246644
	mMeta	cg24566615									ENSG00000128487	SPECC1	19912657	20222339
GAD_EUR,MDD_EUR,PTSD_EUR,MDD_EUR_SUB	mMeta	cg14827740	17	0.7515	0.8446	rs2346686	0.8253	31548231	1	46/598	ENSG00000108684	ASIC2	31340105	32501983
GAD_EUR,MDD_EUR,PTSD_EUR,MDD_EUR_SUB	mMeta	cg18657419	17	0.7294	0.8487	rs2346686	0.8782	31548231	2	59/598	ENSG00000108684	ASIC2	31340105	32501983
GAD_EUR,MDD_EUR,PTSD_EUR,MDD_EUR_SUB	mMeta	cg18657419	17	0.7842	0.8719	rs2346686	0.8449	31548231	all	45/598
	mMeta	cg14827740									ENSG00000108684	ASIC2	31340105	32501983
MDD_EUR,MDD_EUR_SUB	mMeta	cg23766254	17	0.5473	0.5595	rs7223967	0.6686	42460258	all	6/1332
	mMeta	cg09014329									ENSG00000005961	ITGA2B	42449548	42466873
PTSD_EUR	mMeta	cg07067577	17	0.8724	1	rs62064641	0.2669	43488792	1	79/2379	ENSG00000159314	ARHGAP27	43471275	43511787
PTSD_EUR	mMeta	cg09043549	17	0.9797	1	rs62064641	0.2455	43488792	2	21/2379	ENSG00000159314	ARHGAP27	43471275	43511787
PTSD_EUR	mMeta	cg12548348	17	0.9455	0.9997	rs12946723	0.1737	43496828	3	24/2379	ENSG00000159314	ARHGAP27	43471275	43511787
PTSD_EUR	mMeta	cg14260695	17	0.5893	1	rs62064641	0.2799	43488792	4	90/2379	ENSG00000159314	ARHGAP27	43471275	43511787
PTSD_EUR	mMeta	cg18410271	17	0.95	0.9999	rs56220387	0.2892	43476807	5	15/2379	ENSG00000159314	ARHGAP27	43471275	43511787
PTSD_EUR	mMeta	cg19943578	17	0.9339	1	rs56220387	0.8703	43476807	6	19/2379	ENSG00000159314	ARHGAP27	43471275	43511787
PTSD_EUR	mMeta	cg22153994	17	0.715	1	rs73984391	0.526	43484598	7	48/2379	ENSG00000159314	ARHGAP27	43471275	43511787
PTSD_EUR	mMeta	cg24203758	17	0.8719	1	rs62064641	0.2669	43488792	8	75/2379	ENSG00000159314	ARHGAP27	43471275	43511787
PTSD_EUR	mMeta	cg12548348	17	0.9822	0.9999	rs62064641	0.2871	43488792	all	4/2379
	mMeta	cg24203758
	mMeta	cg19943578
	mMeta	cg09043549
	mMeta	cg07067577
	mMeta	cg22153994
	mMeta	cg14260695
	mMeta	cg18410271									ENSG00000159314	ARHGAP27	43471275	43511787
MDD_EUR,MDD_EUR_SUB	mMeta	cg04382470	17	0.9403	0.9419	rs17651507	0.9999	44059010	1	3/3184	ENSG00000186868	MAPT	43971748	44105700
GAD_EUR	mMeta	cg20120463	17	0.9774	0.9814	rs2532423	1	44285952	all	2/3184
	mMeta	cg15633388
	mMeta	ch.17.41650897R
	mMeta	cg08670715
	mMeta	cg03575189
	mMeta	cg14374015									ENSG00000120071	KANSL1	44107282	44302733
INT_EUR	mMeta	cg08670715	17	0.9956	0.9981	rs17665188	0.5473	44357351	1	2/789	ENSG00000228696	ARL17B	44352150	44439130
INT_EUR	mMeta	cg22968622	17	0.8312	0.9981	rs17665188	0.406	44357351	2	62/789	ENSG00000228696	ARL17B	44352150	44439130
INT_EUR	mMeta	cg08670715	17	0.9915	0.9991	rs17665188	0.5851	44357351	all	2/789
	mMeta	cg22968622									ENSG00000228696	ARL17B	44352150	44439130
PTSD_EUR	Fetal	cg00891649	17	0.9118	0.9998	rs2732706	0.7829	44351686	1	38/789	ENSG00000228696	ARL17B	44352150	44439130
PTSD_EUR	mMeta	cg10780632	17	0.7592	0.9999	rs2732706	0.5665	44351686	10	70/789	ENSG00000228696	ARL17B	44352150	44439130
PTSD_EUR	mMeta	cg15921436	17	0.9925	0.9999	rs2696524	0.2972	44356793	11	4/789	ENSG00000228696	ARL17B	44352150	44439130
PTSD_EUR	mMeta	cg17117718	17	0.7679	0.9999	rs2732706	1	44351686	12	71/789	ENSG00000228696	ARL17B	44352150	44439130
PTSD_EUR	mMeta	cg17911788	17	0.9921	0.9999	rs2732706	0.3651	44351686	13	4/789	ENSG00000228696	ARL17B	44352150	44439130
PTSD_EUR	mMeta	cg18027529	17	0.9923	0.9999	rs2732706	0.4176	44351686	14	4/789	ENSG00000228696	ARL17B	44352150	44439130
PTSD_EUR	mMeta	cg20099416	17	0.7642	0.9999	rs2732706	0.5649	44351686	15	71/789	ENSG00000228696	ARL17B	44352150	44439130
PTSD_EUR	mMeta	cg22433210	17	0.7638	0.9999	rs2732706	0.5382	44351686	16	71/789	ENSG00000228696	ARL17B	44352150	44439130
PTSD_EUR	mMeta	cg23202277	17	0.741	0.9999	rs2532329	0.2796	44350090	17	71/789	ENSG00000228696	ARL17B	44352150	44439130
MDD_EUR,PTSD_EUR	mMeta	cg23647744	17	0.5007	0.5044	rs2732706	0.6617	44351686	18	2/789	ENSG00000228696	ARL17B	44352150	44439130
PTSD_EUR	Fetal	cg01341218	17	0.7679	0.9999	rs2732706	0.9932	44351686	2	71/789	ENSG00000228696	ARL17B	44352150	44439130
PTSD_EUR	Fetal	cg10780632	17	0.7736	0.9999	rs2732706	0.8731	44351686	3	70/789	ENSG00000228696	ARL17B	44352150	44439130
PTSD_EUR	Fetal	cg17117718	17	0.7679	0.9999	rs2732706	1	44351686	4	71/789	ENSG00000228696	ARL17B	44352150	44439130
PTSD_EUR	Fetal	cg22433210	17	0.7677	0.9999	rs2732706	0.9405	44351686	5	71/789	ENSG00000228696	ARL17B	44352150	44439130
MDD_EUR,PTSD_EUR	mMeta	cg00593414	17	0.4931	0.5024	rs2532329	0.5117	44350090	6	4/789	ENSG00000228696	ARL17B	44352150	44439130
PTSD_EUR	mMeta	cg00891649	17	0.8989	0.9998	rs2732706	0.4597	44351686	7	38/789	ENSG00000228696	ARL17B	44352150	44439130
PTSD_EUR	mMeta	cg01341218	17	0.7639	0.9999	rs2732706	0.6028	44351686	8	71/789	ENSG00000228696	ARL17B	44352150	44439130
MDD_EUR,PTSD_EUR	mMeta	cg06680147	17	0.4989	0.5082	rs2732706	0.5002	44351686	9	4/789	ENSG00000228696	ARL17B	44352150	44439130
MDD_EUR,PTSD_EUR,MDD_EUR_SUB	mMeta	cg00593414	17	0.7405	0.7431	rs2732706	1	44351686	all	2/789
	mMeta	cg15921436
	mMeta	cg18027529
	Fetal	cg22433210
	mMeta
	mMeta	cg20099416
	Fetal	cg10780632
	mMeta
	mMeta	cg23202277
	Fetal	cg00891649
	mMeta
	mMeta	cg06680147
	Fetal	cg17117718
	mMeta
	mMeta	cg17911788
	mMeta	cg23647744
	Fetal	cg01341218
	mMeta										ENSG00000228696	ARL17B	44352150	44439130
GAD_EUR	Fetal	cg23202277	17	0.6618	0.914	rs554105021	0.9959	44482352	1	229/789	ENSG00000260075	NSFP1	44450221	44564507
GAD_EUR,MDD_EUR,MDD_EUR_SUB	mMeta	cg06090053	17	0.8961	0.941	rs7503834	0.9991	66033984	3	20/613	ENSG00000182481	KPNA2	66031635	66042958
GAD_EUR,MDD_EUR,MDD_EUR_SUB	mMeta	cg08758996	17	0.9397	0.941	rs7503834	1	66033984	4	6/613	ENSG00000182481	KPNA2	66031635	66042958
GAD_EUR,MDD_EUR,MDD_EUR_SUB	mMeta	cg11439004	17	0.9381	0.941	rs7503834	1	66033984	5	4/613	ENSG00000182481	KPNA2	66031635	66042958
GAD_EUR,MDD_EUR,MDD_EUR_SUB	mMeta	cg11869510	17	0.8655	0.9961	rs61676547	0.9996	65892507	6	36/613	ENSG00000171634	BPTF	65821640	65980494
GAD_EUR,MDD_EUR,MDD_EUR_SUB	mMeta	cg12739664	17	0.5982	0.9469	rs7503834	0.8867	66033984	7	25/613	ENSG00000182481	KPNA2	66031635	66042958
GAD_EUR,MDD_EUR,MDD_EUR_SUB	mMeta	cg11439004	17	0.9754	0.9783	rs7503834	1	66033984	all	2/613
	mMeta	cg12739664
	mMeta	cg06090053
	mMeta	cg08758996
	mMeta	cg11869510
	Fetal	cg12091567
	mMeta	cg02705964									ENSG00000182481	KPNA2	66031635	66042958
GAD_EUR	mMeta	cg07300558	18	0.7875	1	rs11665070	0.3917	35152563	1	50/467	ENSG00000101489	CELF4	34823010	35146000
INT_EUR	mMeta	cg09052983	18	0.9995	0.9995	rs2311117	1	52473793	1	8/393	ENSG00000041353	RAB27B	52385091	52562747
GAD_EUR,PTSD_EUR	mMeta	cg05095774	18	0.7222	0.8836	rs12454204	0.4436	52500011	1	77/393	ENSG00000041353	RAB27B	52385091	52562747
GAD_EUR,PTSD_EUR	mMeta	cg27357282	18	0.7411	0.9002	rs3764512	0.9987	52495324	10	175/393	ENSG00000041353	RAB27B	52385091	52562747
GAD_EUR,PTSD_EUR	mMeta	cg06958567	18	0.6449	0.8606	rs3764512	0.4561	52495324	2	93/393	ENSG00000041353	RAB27B	52385091	52562747
GAD_EUR,PTSD_EUR	mMeta	cg12377874	18	0.6392	0.8326	rs7236335	0.3143	52475073	3	152/393	ENSG00000041353	RAB27B	52385091	52562747
GAD_EUR,PTSD_EUR	mMeta	cg12395929	18	0.7413	0.9003	rs3764512	0.9998	52495324	4	144/393	ENSG00000041353	RAB27B	52385091	52562747
GAD_EUR,PTSD_EUR	mMeta	cg14135988	18	0.7409	0.9001	rs3764512	0.9985	52495324	5	149/393	ENSG00000041353	RAB27B	52385091	52562747
GAD_EUR,PTSD_EUR	mMeta	cg14744537	18	0.7413	0.9003	rs3764512	0.9998	52495324	6	167/393	ENSG00000041353	RAB27B	52385091	52562747
GAD_EUR,PTSD_EUR	mMeta	cg16955166	18	0.7231	0.8939	rs3764512	0.95	52495324	7	191/393	ENSG00000041353	RAB27B	52385091	52562747
GAD_EUR,PTSD_EUR	mMeta	cg19853516	18	0.5947	0.8367	rs12457761	0.1792	52476870	8	56/393	ENSG00000041353	RAB27B	52385091	52562747
GAD_EUR,PTSD_EUR	mMeta	cg22105582	18	0.5812	0.8135	rs7236335	0.3262	52475073	9	122/393	ENSG00000041353	RAB27B	52385091	52562747
GAD_EUR,PTSD_EUR	mMeta	cg12377874	18	0.7154	0.9785	rs3764512	1	52495324	all	56/393
	mMeta	cg14744537
	mMeta	cg05095774
	mMeta	cg22105582
	mMeta	cg14135988
	mMeta	cg16955166
	mMeta	cg12395929
	mMeta	cg27357282
	mMeta	cg19853516
	mMeta	cg06958567									ENSG00000041353	RAB27B	52385091	52562747
MDD_EUR,MDD_EUR_SUB	mMeta	cg15104592	18	0.9918	0.9999	rs6650631	0.9996	77566535	1	4/2425	ENSG00000267780		77552726	77576365
INT_EUR,GAD_EUR,PTSD_EUR	mMeta	cg15798563	19	0.6382	0.6663	rs12971913	0.7019	18441704	1	20/1727	ENSG00000239821	RN7SL513P	18444086	18444381
MDD_EUR_SUB	mMeta	cg10358248	19	0.5039	0.7531	rs71332131	1	18717082	all	12/1727
	mMeta	cg10803024
	mMeta	cg19511235
	mMeta	cg14700230									ENSG00000006016	CRLF1	18683030	18718551
GAD_EUR,MDD_EUR,PTSD_EUR,MDD_EUR_SUB	mMeta	cg20003638	20	0.9223	0.9996	rs6131010	0.9909	44724305	1	72/1457	ENSG00000213820	RPL13P2	44728157	44728815
MDD_EUR,MDD_EUR_SUB	Fetal	cg23662138	21	0.869	1	rs9983296	0.9994	46502554	1	15/2281	ENSG00000197381	ADARB1	46493768	46646478
INT_EUR	Fetal	cg03806693	22	0.9856	0.9942	rs926914	0.4291	41418154	1	4/531	ENSG00000222698		41441501	41441595
INT_EUR	mMeta	cg03806693	22	0.9853	0.9934	rs926914	0.3645	41418154	2	4/531	ENSG00000222698		41441501	41441595
INT_EUR	Fetal	cg03806693	22	0.9715	0.9964	rs926914	0.4999	41418154	all	4/531
	mMeta										ENSG00000222698		41441501	41441595
GAD_EUR,MDD_EUR,PTSD_EUR,MDD_EUR_SUB	mMeta	cg22970173	22	0.5294	0.542	rs6002277	0.9997	41582922	2	9/531	ENSG00000231993		41570595	41593460
INT_EUR	mMeta	cg20978858	22	0.9763	0.9965	rs3171692	0.5283	41642212	1	11/831	ENSG00000100401	RANGAP1	41641615	41682255
INT_EUR	mMeta	cg22970173	22	0.9262	0.9979	rs2235849	0.9028	41653540	2	36/831	ENSG00000100401	RANGAP1	41641615	41682255
INT_EUR	mMeta	cg22970173	22	0.9268	0.9988	rs2235849	0.8588	41653540	all	11/831
	mMeta	cg20978858									ENSG00000100401	RANGAP1	41641615	41682255
GAD_EUR,MDD_EUR,PTSD_EUR,MDD_EUR_SUB	mMeta	cg00542127	22	0.4985	0.5879	rs4820433	0.5811	41607065	1	5/831	ENSG00000100395	L3MBTL2	41601209	41627275
MDD_EUR,MDD_EUR_SUB	mMeta	cg05468064	22	0.8651	0.9995	rs12160976	0.9886	46438246	2	28/997	ENSG00000231711	LINC00899	46435787	46440733
MDD_EUR,MDD_EUR_SUB	mMeta	cg05468064	22	0.7829	0.9997	rs12160976	0.978	46438246	all	28/997
	mMeta	cg00209037
	mMeta	cg09285095									ENSG00000231711	LINC00899	46435787	46440733

### Sheet: S8C
Supplementary Table 8C. Colocalization signals between internalizing phenotypes genome-wide associations and brain protein QTLs quantitative trait loci.
Analysis	Ensembl_gene_ID	hgnc_symbol	CHR	Candidate_SNP	POS	start_position	end_position	Posterior_probability	Regional_probability	Posterior_explained_by_SNP	threshold	N_variants
GAD_EUR,MDD_EUR,MDD_EUR_SUB	ENSG00000117016	RIMS3	1	rs2076332	40641940	41086351	41131329	0.5572	0.5694	0.9999	0.1	1753/1912
PTSD_EUR	ENSG00000084764	MAPRE3	2	rs1440044	27004086	27193480	27250064	0.8434	0.9909	0.1025	0.1	1049/1154
PTSD_EUR	ENSG00000179915	NRXN1	2	rs72889489	50843629	50145643	51259674	0.4613	0.5606	0.1008	0.1	2157/2228
INT_EUR,PTSD_EUR	ENSG00000179915	NRXN1	2	rs66493254	50833007	50145643	51259674	0.5756	0.7516	0.2124	0.3	1633/2228
INT_EUR	ENSG00000115840	SLC25A12	2	rs10201053	172024653	172640880	172864766	0.7386	0.8094	0.9647	0.2	1842/2182
MDD_EUR,MDD_EUR_SUB	ENSG00000144381	HSPD1	2	rs13418032	197548968	198351305	198381461	0.5732	0.9795	0.1447	0.2	1024/1295
MDD_EUR,MDD_EUR_SUB	ENSG00000204120	GIGYF2	2	rs4973054	232846003	233562009	233725285	0.4266	0.7074	0.3804	0.1	2258/2493
MDD_EUR,MDD_EUR_SUB	ENSG00000135930	EIF4E2	2	rs4973054	232846003	233414762	233448354	0.4608	0.7701	0.4751	0.3	1637/2493
	ENSG00000204120	GIGYF2	2			233562009	233725285
MDD_EUR,MDD_EUR_SUB	ENSG00000114302	PRKAR2A	3	rs7373072	48922584	48782030	48885279	0.4531	0.532	0.9304	0.9	87/749
	ENSG00000068745	IP6K2	3			48725436	48777786
	ENSG00000233276	GPX1	3			49394609	49396033
MDD_EUR,MDD_EUR_SUB	ENSG00000114302	PRKAR2A	3	rs7373072	48922584	48782030	48885279	0.4913	0.5396	0.9418	1	49/749
	ENSG00000145020	AMT	3			49454211	49460186
	ENSG00000068745	IP6K2	3			48725436	48777786
	ENSG00000233276	GPX1	3			49394609	49396033
PTSD_EUR	ENSG00000188338	SLC38A3	3	rs6766836	49773528	50242679	50258411	0.9069	1	0.0867	1	82/883
MDD_EUR,MDD_EUR_SUB	ENSG00000173540	GMPPB	3	rs7635601	50006573	49754277	49761384	0.9871	0.9999	0.9972	0.6	385/1070
MDD_EUR,MDD_EUR_SUB	ENSG00000164082	GRM2	3	rs7634751	51812717	51741086	51752629	0.9643	0.9834	0.9883	0.2	432/566
GAD_EUR,PTSD_EUR	ENSG00000163938	GNL3	3	rs9311474	52304836	52715172	52728508	0.8524	0.8954	0.3668	0.9	110/566
INT_EUR	ENSG00000247596	TWF2	3	rs1546737	52373025	52262626	52273276	0.9949	0.9991	1	0.7	161/1474
MDD_EUR,MDD_EUR_SUB	ENSG00000163412	EIF4E3	3	rs36090610	71702815	71724567	71803924	0.9785	0.9994	0.9499	0.4	891/1390
MDD_EUR,MDD_EUR_SUB	ENSG00000206527	PTPLB	3	rs79040346	123629121	123209667	123304032	0.976	0.9997	1	0.1	1167/1282
MDD_EUR,MDD_EUR_SUB	ENSG00000145388	METTL14	4	rs17257945	118745310	119606523	119636588	0.5076	0.9579	0.4411	0.2	1961/2208
MDD_EUR,MDD_EUR_SUB	ENSG00000138688	KIAA1109	4	rs1383046	122394115	123073488	123283913	0.867	0.886	0.9992	0.2	1245/1534
GAD_EUR,MDD_EUR,MDD_EUR_SUB	ENSG00000152954	NRSN1	6	rs12190150	24143553	24126350	24155128	0.4854	0.8609	1	0.1	2461/2770
INT_EUR	ENSG00000187837	HIST1H1C	6	rs35555795	26509154	26055968	26056699	0.5405	0.6932	0.667	0.3	1688/2423
GAD_EUR	ENSG00000026950	BTN3A1	6	rs34565965	26350582	26402465	26415444	0.5703	0.9515	1	0.3	1783/2423
	ENSG00000186470	BTN3A2	6			26365387	26378546
GAD_EUR	ENSG00000111801	BTN3A3	6	rs34565965	26350582	26440700	26453643	0.7271	0.9746	1	0.4	1626/2423
	ENSG00000112763	BTN2A1	6			26458150	26476849
	ENSG00000026950	BTN3A1	6			26402465	26415444
	ENSG00000186470	BTN3A2	6			26365387	26378546
INT_EUR,GAD_EUR,PTSD_EUR	ENSG00000168298	HIST1H1E	6	rs35555795	26509154	26156559	26157343	0.5433	0.6032	0.5495	0.6	506/1594
INT_EUR,GAD_EUR,PTSD_EUR	ENSG00000168298	HIST1H1E	6	rs35555795	26509154	26156559	26157343	0.6201	0.6489	0.8487	0.8	313/1594
	ENSG00000187837	HIST1H1C	6			26055968	26056699
GAD_EUR	ENSG00000111801	BTN3A3	6	rs71206067	26935600	26440700	26453643	0.9801	0.9815	0.9996	1	51/1666
MDD_EUR,MDD_EUR_SUB	ENSG00000137312	FLOT1	6	rs9262146	30689051	30695486	30710510	0.8396	0.9404	0.9999	0.9	427/4274
	ENSG00000204564	C6orf136	6			30614816	30620987
	ENSG00000204590	GNL1	6			30509154	30524951
INT_EUR,PTSD_EUR	ENSG00000213719	CLIC1	6	rs3132449	31658236	31698358	31707540	0.7013	0.9995	0.2019	0.5	1473/3349
GAD_EUR	ENSG00000213722	DDAH2	6	rs1144708	31742243	31694815	31698394	0.5132	0.7441	0.4705	0.6	1650/3349
PTSD_EUR	ENSG00000106460	TMEM106B	7	rs6460900	12213462	12250867	12282993	0.7772	0.9953	0.04	0.1	3533/3672
INT_EUR,PTSD_EUR	ENSG00000106460	TMEM106B	7	rs1042949	12232490	12250867	12282993	0.7145	0.9985	0.2129	0.3	2923/3672
INT_EUR,PTSD_EUR	ENSG00000105778	AVL9	7	rs958217	32453805	32535038	33078516	0.6113	0.7552	0.1343	0.2	1741/2588
INT_EUR	ENSG00000127948	POR	7	rs2286821	75982037	75528518	75616173	0.6441	0.9994	0.7807	0.2	1341/1706
PTSD_EUR	ENSG00000186472	PCLO	7	rs17283888	82794415	82383329	82792246	0.9251	0.9998	0.1787	0.1	2113/2200
INT_EUR,GAD_EUR,MDD_EUR,PTSD_EUR	ENSG00000135250	SRPK2	7	rs2430484	104941515	104751151	105039755	0.7388	0.8555	0.1936	0.3	1058/1600
INT_EUR,PTSD_EUR	ENSG00000128512	DOCK4	7	rs4727760	111745615	111366166	111846466	0.6756	0.6845	1	0.2	1107/1339
GAD_EUR,MDD_EUR,PTSD_EUR,MDD_EUR_SUB	ENSG00000133606	MKRN1	7	rs2272095	140459051	140152840	140179369	0.7269	0.7589	1	0.1	1604/1784
GAD_EUR	ENSG00000104312	RIPK2	8	rs40635	89799762	90769975	90803291	0.4447	0.5201	0.0863	0.3	1023/1404
GAD_EUR	ENSG00000138190	EXOC6	10	rs6583848	92910803	94590935	94819250	0.4602	0.5286	0.1859	0	1936/1936
GAD_EUR	ENSG00000138190	EXOC6	10	rs6583848	92910803	94590935	94819250	0.4662	0.5331	0.1864	0.1	1859/1936
INT_EUR,GAD_EUR,PTSD_EUR	ENSG00000138190	EXOC6	10	rs1326331	92935860	94590935	94819250	0.4126	0.5432	0.2006	0.2	1741/1936
GAD_EUR,MDD_EUR,PTSD_EUR,MDD_EUR_SUB	ENSG00000148842	CNNM2	10	rs10883808	102961369	104678050	104849978	0.678	0.886	0.3282	0.1	1405/1551
INT_EUR	ENSG00000165806	CASP7	10	rs28411397	113679771	115438942	115490662	0.5528	0.5605	0.8354	0.4	816/1459
MDD_EUR,MDD_EUR_SUB	ENSG00000175220	ARHGAP1	11	rs11038895	46425696	46698630	46722165	0.6337	0.9639	0.9701	1	85/1111
	ENSG00000134569	LRP4	11			46878419	46940193
GAD_EUR,MDD_EUR,PTSD_EUR,MDD_EUR_SUB	ENSG00000198561	CTNND1	11	rs7932091	57850596	57520715	57587018	0.8169	0.9999	0.8672	0.2	1481/1897
GAD_EUR	ENSG00000166896	XRCC6BP1	12	rs7358584	57948413	58335324	58351052	0.6294	0.9016	0.1163	0	1482/1482
GAD_EUR,MDD_EUR,PTSD_EUR	ENSG00000166896	XRCC6BP1	12	rs11172388	57943349	58335324	58351052	0.3476	0.5667	0.3824	0.1	1399/1482
INT_EUR,GAD_EUR,MDD_EUR,PTSD_EUR	ENSG00000166896	XRCC6BP1	12	rs11172388	57943349	58335324	58351052	0.5795	0.7148	0.9838	0.2	1331/1482
GAD_EUR,MDD_EUR	ENSG00000165379	LRFN5	14	rs56321769	41609772	42076773	42373752	0.625	0.9527	0.9996	0.1	1772/1855
GAD_EUR,MDD_EUR,MDD_EUR_SUB	ENSG00000165379	LRFN5	14	rs56321769	41609772	42076773	42373752	0.7052	0.9614	1	0.2	1665/1855
INT_EUR	ENSG00000139915	MDGA2	14	rs1994728	46811833	47308826	48144157	0.8475	0.9006	0.5606	0.2	1645/1929
MDD_EUR,MDD_EUR_SUB	ENSG00000169783	LINGO1	15	rs10851895	77690778	77905369	78113242	0.5873	0.9847	0.714	0.1	1979/2141
GAD_EUR,MDD_EUR,MDD_EUR_SUB	ENSG00000220205	VAMP2	17	rs9899533	8164727	8062467	8066864	0.4252	0.5205	1	0.1	1368/1522
GAD_EUR	ENSG00000172264	MACROD2	20	rs80044408	16044644	13976015	16033842	0.3374	0.5116	0.9997	0	2413/2413
INT_EUR,GAD_EUR,PTSD_EUR	ENSG00000172264	MACROD2	20	rs80044408	16044644	13976015	16033842	0.7431	0.9976	1	0.1	2224/2413
MDD_EUR,PTSD_EUR,MDD_EUR_SUB	ENSG00000100372	SLC25A17	22	rs6002277	41186918	41165634	41215403	0.6665	0.7772	0.9722	0.1	1015/1236
MDD_EUR,PTSD_EUR,MDD_EUR_SUB	ENSG00000172346	CSDC2	22	rs6002277	41186918	41956767	41973745	0.7791	0.833	0.9992	0.9	138/1236
	ENSG00000100372	SLC25A17	22			41165634	41215403
MDD_EUR,PTSD_EUR,MDD_EUR_SUB	ENSG00000172346	CSDC2	22	rs6002277	41186918	41956767	41973745	0.5439	0.591	0.9992	1	111/1236

### Sheet: S8D
Supplementary Table 8D. Colocalization signals between internalizing phenotypes genome-wide associations and brain single-cell eQTLs quantitative trait loci.
Analysis	Cell	hgnc_symbol	Ensembl_gene_ID	start_position	end_position	Chromosome	Posterior_probability	Regional_probability	Candidate_SNP	Posterior_explained_by_SNP	POS	threshold	N_variants
MDD_EUR,MDD_EUR_SUB	L2.3.IT	LINC02808	ENSG00000284696	50229662	50333683	1	0.6986	1	rs11205679	0.9972	50075971	0.1	56/62
MDD_EUR	L2.3.IT	LINC02808	ENSG00000284696	50229662	50333683	1	0.7147	1	rs11205679	0.8631	50075971	0.1	396/441
MDD_EUR,MDD_EUR_SUB	L2.3.IT	LINC02808	ENSG00000284696	50229662	50333683	1	0.7033	1	rs11205679	0.9972	50075971	0.2	366/441
PTSD_EUR	L4.IT	LINC02808	ENSG00000284696	50229662	50333683	1	0.6335	0.7085	rs77082692	0.1166	50804875	0.2	365/441
PTSD_EUR	Chandelier__Pvalb	LINC02808	ENSG00000284696	50229662	50333683	1	0.4442	0.7296	rs41324853	0.3516	50983903	0.5	208/441
	L4.IT
GAD_EUR,MDD_EUR,PTSD_EUR,MDD_EUR_SUB	Lamp5	AL513166.1				1	0.3008	0.5986	rs61765646	0.9994	72257528	0.5	132/291
GAD_EUR,MDD_EUR,PTSD_EUR,MDD_EUR_SUB	L6.CT	AL513166.1				1	0.3866	0.6484	rs61765646	0.9996	72257528	0.7	95/291
	Lamp5
GAD_EUR,MDD_EUR,PTSD_EUR,MDD_EUR_SUB	L6.CT	AL513166.1				1	0.6725	0.6866	rs61765646	0.9999	72257528	1	20/291
	Lamp5
	L2.3.IT	AL583808.1
PTSD_EUR	L6.IT	AL445438.1				1	0.5619	0.5991	rs34726720	0.5928	88905182	0.9	21/129
MDD_EUR,MDD_EUR_SUB	L4.IT	LINC02803	ENSG00000227740	175893132	175921057	1	0.9406	0.9858	rs10913160	0.4005	176352011	0.8	73/408
MDD_EUR	Oligo	VRK2	ENSG00000028116	57907606	58164001	2	0.8483	0.9997	rs2717000	0.9734	57909085	0.1	43/47
MDD_EUR,MDD_EUR_SUB	Oligo	VRK2	ENSG00000028116	57907606	58164001	2	0.8642	0.9999	rs2717000	0.9973	57909085	0.3	36/47
INT_EUR	L2.3.IT	UGP2	ENSG00000169764	63840950	63891590	2	0.8322	0.8423	rs72806082	0.7823	63667710	1	8/261
MDD_EUR,PTSD_EUR,MDD_EUR_SUB	L6.IT	AC009501.3				2	0.5093	0.5241	rs112408624	1	63098765	1	17/261
MDD_EUR_SUB	Astro	LINC01114				2	0.539	0.5776	rs34010017	0.5761	104752523	0.9	10/163
	L6.IT
	L2.3.IT	PANTR1	ENSG00000233639	104656012	104857008
MDD_EUR_SUB	Astro	LINC01114				2	0.539	0.5776	rs34010017	0.5761	104752523	1	10/453
	L6.IT
	L2.3.IT	PANTR1	ENSG00000233639	104656012	104857008
INT_EUR	L5.IT	ZNF501	ENSG00000186446	44729593	44737936	3	0.728	0.7993	rs11130032	0.3284	44662591	0.9	43/486
PTSD_EUR	L2.3.IT	ZNF445	ENSG00000185219	44431705	44477693	3	0.6451	0.8055	rs6785272	0.1452	44535918	1	31/486
INT_EUR,PTSD_EUR	L2.3.IT	ATRIP	ENSG00000164053	48446710	48467645	3	0.7099	0.7143	rs12497634	0.8986	48446391	1	2/505
MDD_EUR,MDD_EUR_SUB	L6.IT	NCKIPSD	ENSG00000213672	48673841	48686364	3	0.9366	1	rs9311431	0.8656	48811354	1	33/505
INT_EUR,PTSD_EUR	Oligo	RBM6	ENSG00000004534	49940007	50100045	3	0.9705	1	rs11130221	0.9997	49781669	0.9	7/422
INT_EUR,PTSD_EUR	L5.IT	RBM6	ENSG00000004534	49940007	50100045	3	0.9841	1	rs11130221	0.9998	49781669	1	5/422
	Oligo
PTSD_EUR_SUB	Astro	RBM6	ENSG00000004534	49940007	50100045	3	0.5184	0.5973	rs9856572	0.6952	50071640	0.9	79/486
MDD_EUR,PTSD_EUR,MDD_EUR_SUB	L4.IT	RBM6	ENSG00000004534	49940007	50100045	3	0.7535	0.9124	rs3774749	0.9998	50169794	0.4	119/203
MDD_EUR,PTSD_EUR,MDD_EUR_SUB	L4.IT	RBM6	ENSG00000004534	49940007	50100045	3	0.8727	0.9322	rs3774749	1	50169794	0.6	79/203
	L6.IT
PTSD_EUR_SUB	Astro	RBM6	ENSG00000004534	49940007	50100045	3	0.5938	0.6328	rs9856572	0.8068	50071640	0.7	60/203
INT_EUR,MDD_EUR,PTSD_EUR	L6.IT	GLT8D1	ENSG00000016864	52694153	52706368	3	0.7953	0.8143	rs6802320	0.9995	52207819	0.6	2/51
INT_EUR	L6.IT	GLT8D1	ENSG00000016864	52694153	52706368	3	0.9949	0.999	rs1546737	0.9989	52373025	0.8	3/796
INT_EUR	L4.IT	MUSTN1	ENSG00000272573	52833114	52835019	3	0.9992	0.9995	rs1546737	1	52373025	0.9	2/796
	L6.IT	GLT8D1	ENSG00000016864	52694153	52706368
INT_EUR	Vip	BTN3A2	ENSG00000186470	26365159	26382797	6	0.9956	1	rs13208916	1	26601712	0.9	2/239
GAD_EUR,MDD_EUR,PTSD_EUR,MDD_EUR_SUB	Micro.PVM	BTN3A2	ENSG00000186470	26365159	26382797	6	0.7594	0.9695	rs2072803	0.4243	26392287	0.9	29/239
INT_EUR	Vip	BTN3A2	ENSG00000186470	26365159	26382797	6	0.9956	1	rs13208916	1	26601712	1	2/487
GAD_EUR,MDD_EUR,PTSD_EUR,MDD_EUR_SUB	Micro.PVM	BTN3A2	ENSG00000186470	26365159	26382797	6	0.7594	0.9695	rs2072803	0.4243	26392287	1	29/487
INT_EUR	L2.3.IT	ZSCAN26	ENSG00000197062	28267058	28278224	6	0.9925	0.994	rs200956	0.9177	27871968	0.8	54/794
INT_EUR	L2.3.IT	ZSCAN26	ENSG00000197062	28267058	28278224	6	0.9986	0.9987	rs200956	1	27871968	0.9	18/794
	Astro	ZSCAN31	ENSG00000235109	28324693	28356271
	Vip
	L2.3.IT	ZSCAN16-AS1	ENSG00000269293	28008599	28137319
MDD_EUR,MDD_EUR_SUB	Chandelier__Pvalb	ZSCAN26	ENSG00000197062	28267058	28278224	6	0.6334	0.9999	rs9283883	0.4557	27747691	1	71/794
PTSD_EUR	L5.IT	ZSCAN31	ENSG00000235109	28324693	28356271	6	0.6433	0.7099	rs9357045	0.2873	27721148	0.9	127/794
PTSD_EUR	L5.IT	AL121944.1				6	0.9336	0.9395	rs573179	0.8959	27881898	1	2/794
	L6.IT
	L5.IT	ZSCAN31	ENSG00000235109	28324693	28356271
	L5.IT	ZSCAN16-AS1	ENSG00000269293	28008599	28137319
	L6.IT
INT_EUR,PTSD_EUR	Chandelier__Pvalb	ZSCAN26	ENSG00000197062	28267058	28278224	6	0.8541	0.9769	rs9295768	0.4212	28241324	0.4	330/801
INT_EUR,PTSD_EUR	L2.3.IT	ZKSCAN3	ENSG00000189298	28349911	28369172	6	0.9301	0.9887	rs9295768	0.4256	28241324	0.5	309/801
	Chandelier__Pvalb	ZSCAN26	ENSG00000197062	28267058	28278224
GAD_EUR	L5.IT	ZSCAN26	ENSG00000197062	28267058	28278224	6	0.97	0.9746	rs17720293	1	28246920	0.3	592/801
GAD_EUR	L5.IT	ZSCAN26	ENSG00000197062	28267058	28278224	6	0.9112	0.987	rs17720293	1	28246920	0.4	532/801
	L2.3.IT	AL121944.1
GAD_EUR	L4.IT	AL121944.1				6	0.4684	0.6789	rs68141011	0.774	28250019	0.6	319/752
	L2.3.IT	ZSCAN16-AS1	ENSG00000269293	28008599	28137319
GAD_EUR	L4.IT	AL121944.1				6	0.5594	0.6271	rs7740487	0.3505	28248708	0.7	256/752
	Astro	ZSCAN16-AS1	ENSG00000269293	28008599	28137319
	L2.3.IT
PTSD_EUR	L4.IT	ZSCAN26	ENSG00000197062	28267058	28278224	6	0.9812	0.9936	rs17720293	0.9999	28246920	0.3	510/752
PTSD_EUR	L4.IT	ZSCAN26	ENSG00000197062	28267058	28278224	6	0.9456	0.9989	rs17720293	1	28246920	0.4	422/752
	L5.IT
	L2.3.IT	AL121944.1
INT_EUR	Astro	ZSCAN31	ENSG00000235109	28324693	28356271	6	0.9631	0.9706	rs6905729	0.9997	29100845	0.8	161/870
INT_EUR,GAD_EUR,PTSD_EUR	L2.3.IT	HLA-F-AS1	ENSG00000214922	29707518	29828496	6	0.5691	0.5744	rs1264706	1	30095875	0.6	910/2507
MDD_EUR,MDD_EUR_SUB	L2.3.IT	CCHCR1	ENSG00000204536	31142439	31158238	6	0.9983	0.9996	rs3130399	1	30262991	1	14/2507
PTSD_EUR	Vip	HLA-C	ENSG00000204525	31268749	31272130	6	0.9931	0.9995	rs1619179	0.6286	31208169	1	2/4416
	Chandelier__Pvalb	FLOT1	ENSG00000137312	30727709	30743075
	Sst__Sst.Chodl
	L5.IT	MICB	ENSG00000204516	31494881	31511124
INT_EUR,GAD_EUR	L2.3.IT	AL645933.3				6	0.9603	0.977	rs2534671	0.6701	31497884	1	81/1618
PTSD_EUR	Chandelier__Pvalb	FLOT1	ENSG00000137312	30727709	30743075	6	0.9862	0.9985	rs3131623	0.8506	31451033	1	5/1618
PTSD_EUR_SUB	L2.3.IT	HCP5	ENSG00000206337	31463144	31494470	6	0.9721	0.9771	rs17200358	0.8621	31421743	1	16/1618
MDD_EUR,PTSD_EUR	Astro	GRIK2	ENSG00000164418	100962701	102081622	6	0.5304	0.9995	rs9404053	0.1002	100806580	0.1	182/219
MDD_EUR,PTSD_EUR,MDD_EUR_SUB	Astro	GRIK2	ENSG00000164418	100962701	102081622	6	0.6633	0.9981	rs4840155	0.1642	100806066	0.2	172/219
MDD_EUR,PTSD_EUR,MDD_EUR_SUB	Astro	GRIK2	ENSG00000164418	100962701	102081622	6	0.95	0.9821	rs7769142	0.6493	101012423	0.4	10/20
INT_EUR,PTSD_EUR	L5.IT	AL033504.1				6	0.5388	0.5663	rs4122009	0.9754	147690510	0.9	4/52
INT_EUR,PTSD_EUR	OPC	AMZ1	ENSG00000174945	2679276	2775500	7	0.8907	0.9629	rs798511	0.8444	2743672	0.9	22/194
INT_EUR,PTSD_EUR	L5.IT	EXOC4	ENSG00000131558	133253071	134067137	7	0.5046	0.8998	rs6956399	0.2918	133620975	0.2	131/174
INT_EUR,PTSD_EUR	L4.IT	ZDHHC21	ENSG00000175893	14586766	14693737	9	0.6211	0.6547	rs2094482	0.8615	14577676	0.4	4/12
	Vip
MDD_EUR,MDD_EUR_SUB	L2.3.IT	ZDHHC21	ENSG00000175893	14586766	14693737	9	0.7299	0.9336	rs4741408	0.9993	14583075	0	12/12
	L5.IT
MDD_EUR,MDD_EUR_SUB	L2.3.IT	ZDHHC21	ENSG00000175893	14586766	14693737	9	0.923	0.9533	rs4741408	0.9999	14583075	0.2	10/12
	L5.IT
	OPC
MDD_EUR_SUB	L5.IT	AL162231.2				9	0.7276	0.7352	rs11791806	0.7597	34633532	0.9	67/409
MDD_EUR,MDD_EUR_SUB	L5.IT	ARL14EP	ENSG00000152219	30323104	30338458	11	0.5306	0.8013	rs605765	0.797	30195956	0.7	96/306
MDD_EUR,MDD_EUR_SUB	L2.3.IT	NR1H3	ENSG00000025434	47248300	47269070	11	0.7996	0.8446	rs12574410	0.6432	47147677	0.6	121/302
GAD_EUR,PTSD_EUR_SUB	Micro.PVM	NUP160	ENSG00000030066	47778087	47848557	11	0.568	0.7762	rs7107356	0.9983	47654618	0.5	139/302
INT_EUR,GAD_EUR,PTSD_EUR	L4.IT	TTC12	ENSG00000149292	113314579	113383544	11	0.5243	0.537	rs7942392	0.9915	113320706	0.9	6/57
INT_EUR,GAD_EUR,PTSD_EUR	L2.3.IT	AP002840.2				11	0.7201	0.7244	rs7942392	1	113320706	1	3/57
	L5.IT	ANKK1	ENSG00000170209	113387779	113400416
	L4.IT	TTC12	ENSG00000149292	113314579	113383544
	Sst__Sst.Chodl
	Vip
INT_EUR,GAD_EUR,PTSD_EUR	L2.3.IT	AP002840.2				11	0.7201	0.7244	rs7942392	1	113320706	1	3/195
	L5.IT	ANKK1	ENSG00000170209	113387779	113400416
	L4.IT	TTC12	ENSG00000149292	113314579	113383544
	Sst__Sst.Chodl
	Vip
INT_EUR,PTSD_EUR	L2.3.IT	GIHCG	ENSG00000257698	57930084	57942198	12	0.733	0.7844	rs11172388	0.3899	57943349	0.8	11/54
GAD_EUR,MDD_EUR	L2.3.IT	EEF1AKMT3	ENSG00000123427	57771492	57782541	12	0.7668	0.8192	rs4760341	0.5818	57887712	0.3	37/54
GAD_EUR,MDD_EUR	L2.3.IT	EEF1AKMT3	ENSG00000123427	57771492	57782541	12	0.8393	0.8898	rs4760341	0.7803	57887712	0.7	19/54
	L4.IT
GAD_EUR,MDD_EUR,PTSD_EUR,MDD_EUR_SUB	L2.3.IT	SUDS3	ENSG00000111707	118376531	118418033	12	0.5499	0.9691	rs61945192	0.8263	118234634	0.3	159/243
MDD_EUR,MDD_EUR_SUB	Oligo	RNF34	ENSG00000170633	121400078	121430623	12	0.9833	0.9999	rs12423334	0.5034	121511474	0.9	12/113
GAD_EUR	Chandelier__Pvalb	CCDC92	ENSG00000119242	123918660	123974253	12	0.8993	0.9962	rs3762102	0.5189	123962861	0.9	112/579
GAD_EUR	Chandelier__Pvalb	CCDC92	ENSG00000119242	123918660	123974253	12	0.9782	0.9995	rs71458829	1	123986200	1	3/579
	L4.IT	DNAH10OS	ENSG00000250091	123925461	123934984
GAD_EUR	Chandelier__Pvalb	CCDC92	ENSG00000119242	123918660	123974253	12	0.9779	0.9987	rs71458829	0.9094	123986200	0.1	35/40
GAD_EUR,MDD_EUR,MDD_EUR_SUB	L5.IT	LRFN5	ENSG00000165379	41606733	41904549	14	0.4958	0.8244	rs61990314	0.958	41690855	0.4	35/62
GAD_EUR,MDD_EUR,MDD_EUR_SUB	Vip	AL442163.1				14	0.4944	0.5086	rs17181615	0.7008	41719296	0.9	9/62
	L5.IT	LRFN5	ENSG00000165379	41606733	41904549
INT_EUR,GAD_EUR,MDD_EUR	Oligo	YLPM1	ENSG00000119596	74763316	74859435	14	0.3735	0.5651	rs10138360	0.1564	74826683	0.8	51/344
INT_EUR,PTSD_EUR	L5.IT	AL049840.3				14	0.9621	0.9754	rs12889731	0.9717	103621145	0.6	26/187
INT_EUR,PTSD_EUR	L5.IT	AL049840.3				14	0.9621	0.9754	rs12889731	0.9717	103621145	0.6	26/199
PTSD_EUR,PTSD_EUR_SUB	Oligo	AC104984.3				17	0.5117	0.7236	rs4328498	0.1796	30017258	0.9	80/923
	Oligo	NSRP1	ENSG00000126653	30115521	30186475
PTSD_EUR_SUB	L6.IT	MAPT-AS1	ENSG00000264589	45799390	45895704	17	0.592	0.5966	rs72832877	0.9746	45201209	1	3/565
	L4.IT	KANSL1-AS1	ENSG00000214401	46193552	46197842
GAD_EUR,MDD_EUR,PTSD_EUR,MDD_EUR_SUB	L2.3.IT	SLC12A5	ENSG00000124140	46021690	46060150	20	0.8532	0.9441	rs6032644	0.9999	46064657	1	10/360
INT_EUR,PTSD_EUR	Sst__Sst.Chodl	WBP2NL	ENSG00000183066	41998725	42058456	22	0.6475	0.6481	rs62240992	1	41948907	0.8	18/391
	L2.3.IT	CYP2D6	ENSG00000100197	42125962	42131236
	Lamp5
MDD_EUR_SUB	L2.3.IT	TNFRSF13C	ENSG00000159958	41922032	41926806	22	0.7338	0.7338	rs4822047	1	41591933	1	2/391

### Sheet: S9
Supplementary Table 9. Significant MAGMA gene-based associations for internalizing phenotypes of European desent.
Trait	Entrez_ID	ensembl_gene_id	Gene_symbol	CHR	START	STOP	NSNPS	NPARAM	N	ZSTAT	P
EUR_INT	1630	ENSG00000187323	DCC	18	49866542	51062273	3100	105	2280918	8.5558	5.8518e-18
PTSD_EUR	93986	ENSG00000128573	FOXP2	7	113726365	114333827	934	52	588347	8.3329	3.9448e-17
GAD_EUR	1630	ENSG00000187323	DCC	18	49866542	51062273	5723	120	390196	8.2929	5.5272e-17
MDD_EUR	137868	ENSG00000185053	SGCZ	8	13947373	15095792	6283	169	1254757	7.8512	2.06e-15
EUR_INT	6444	ENSG00000170624	SGCD	5	155462147	156194799	1850	68	2441668	7.8505	2.0724e-15
PTSD_EUR	6444	ENSG00000170624	SGCD	5	155462147	156194799	2142	69	622776	7.7893	3.3704e-15
MDD_EUR	1630	ENSG00000187323	DCC	18	49866542	51062273	4732	110	1161894	7.735	5.1684e-15
PTSD_EUR	27086	ENSG00000114861	FOXP1	3	71003865	71633140	1259	109	636694	7.7264	5.5334e-15
EUR_INT	93986	ENSG00000128573	FOXP2	7	113726365	114333827	645	51	2353114	7.719	5.862e-15
MDD_EUR	8927	ENSG00000164061	BSN	3	49591922	49708982	168	16	1290364	7.7104	6.2728e-15
EUR_INT	2186	ENSG00000171634	BPTF	17	65821644	65980494	161	11	2467334	7.6839	7.7161e-15
PTSD_EUR	9807	ENSG00000176095	IP6K1	3	49761728	49823973	90	9	646616	7.6558	9.6034e-15
MDD_EUR	1813	ENSG00000149295	DRD2	11	113280317	113346413	175	24	1304015	7.5999	1.4821e-14
EUR_INT	53942	ENSG00000149972	CNTN5	11	98891706	100229616	4913	201	2418467	7.5962	1.5253e-14
PTSD_EUR	63891	ENSG00000164068	RNF123	3	49726950	49758962	50	9	608052	7.5937	1.5543e-14
PTSD_EUR	10293	ENSG00000183763	TRAIP	3	49866028	49893992	37	5	630357	7.551	2.1594e-14
EUR_INT	27445	ENSG00000186472	PCLO	7	82383321	82792197	835	45	2457404	7.5339	2.4617e-14
PTSD_EUR	51075	ENSG00000213593	TMX2	11	57479995	57508445	37	6	600679	7.5175	2.7922e-14
EUR_INT	27086	ENSG00000114861	FOXP1	3	71003865	71633140	1074	102	2426649	7.5168	2.8065e-14
PTSD_EUR	25921	ENSG00000156599	ZDHHC5	11	57435223	57468659	49	9	650823	7.5144	2.8588e-14
MDD_EUR	54932	ENSG00000187609	EXD3	9	140201346	140317714	291	51	1151256	7.4946	3.3242e-14
PTSD_EUR	1500	ENSG00000198561	CTNND1	11	57520756	57586652	78	11	636136	7.425	5.6399e-14
PTSD_EUR	1630	ENSG00000187323	DCC	18	49866542	51062273	4239	98	606604	7.2516	2.0599e-13
MDD_EUR	22986	ENSG00000156395	SORCS3	10	106400859	107024993	1886	49	1307328	7.1999	3.0123e-13
MDD_EUR	386724	ENSG00000176020	AMIGO3	3	49754267	49757238	1	1	1577080	7.1353	4.83e-13
GAD_EUR	2099	ENSG00000091831	ESR1	6	152011631	152424409	1611	84	406508	7.1213	5.344e-13
PTSD_EUR	4684	ENSG00000149294	NCAM1	11	112831969	113149158	917	57	634178	7.0855	6.9254e-13
EUR_INT	5142	ENSG00000184588	PDE4B	1	66258193	66840262	1271	68	2403696	7.059	8.3868e-13
PTSD_EUR	4486	ENSG00000164078	MST1R	3	49924435	49941311	22	5	618999	7.0495	8.9811e-13
PTSD_EUR	27445	ENSG00000186472	PCLO	7	82383321	82792197	1150	48	628704	7.0417	9.4933e-13
PTSD_EUR	84315	ENSG00000164077	MON1A	3	49946302	49967445	27	8	618153	7.0362	9.876e-13
MDD_EUR	23245	ENSG00000148219	ASTN2	9	119187504	120177317	3165	150	1271901	7.0045	1.239e-12
MDD_EUR	646498	ENSG00000236980	C3orf84	3	49215069	49229291	21	5	1403837	6.9851	1.4232e-12
MDD_EUR	6925	ENSG00000196628	TCF4	18	52889562	53303252	694	48	1307968	6.9273	2.1449e-12
PTSD_EUR	23196	ENSG00000048828	FAM120A	9	96214173	96328397	317	20	653056	6.9269	2.1501e-12
PTSD_EUR	389118	ENSG00000187492	CDHR4	3	49828165	49837254	17	7	644547	6.9125	2.3813e-12
EUR_INT	7187	ENSG00000131323	TRAF3	14	103243816	103377837	214	20	2225098	6.8328	4.1637e-12
EUR_INT	9863	ENSG00000187391	MAGI2	7	77646374	79083121	4832	237	2475413	6.8246	4.4098e-12
PTSD_EUR	79012	ENSG00000164076	CAMKV	3	49895414	49907655	16	4	671335	6.8074	4.9692e-12
MDD_EUR	9378	ENSG00000179915	NRXN1	2	50145643	51259674	3558	122	1288317	6.77	6.4392e-12
MDD_EUR	5727	ENSG00000185920	PTCH1	9	98205264	98279247	168	18	1245935	6.678	1.2112e-11
PTSD_EUR	219541	ENSG00000156603	MED19	11	57471182	57479804	10	4	611912	6.6657	1.3168e-11
MDD_EUR	6660	ENSG00000134532	SOX5	12	23682438	24715383	3059	219	1275186	6.6421	1.5464e-11
PTSD_EUR	7318	ENSG00000182179	UBA7	3	49842638	49851391	8	2	608953	6.628	1.7009e-11
MDD_EUR	84276	ENSG00000145029	NICN1	3	49459766	49466777	8	4	1516674	6.6239	1.7496e-11
MDD_EUR	5874	ENSG00000041353	RAB27B	18	52385097	52562747	566	27	1238232	6.6084	1.9428e-11
EUR_INT	3309	ENSG00000044574	HSPA5	9	127997127	128003666	5	2	2524406	6.5878	2.2314e-11
PTSD_EUR	10181	ENSG00000003756	RBM5	3	50126341	50156397	28	6	667152	6.5876	2.2351e-11
PTSD_EUR	10180	ENSG00000004534	RBM6	3	49977474	50114685	227	14	635747	6.5456	2.9631e-11
MDD_specific	1813	ENSG00000149295	DRD2	11	113280317	113346413	161	22	6383	6.5331	3.2212e-11
PTSD_EUR	5142	ENSG00000184588	PDE4B	1	66258193	66840262	1421	81	611642	6.5131	3.6811e-11
EUR_INT	4684	ENSG00000149294	NCAM1	11	112831969	113149158	623	49	2405345	6.5114	3.7231e-11
PTSD_EUR	7726	ENSG00000234127	TRIM26	6	30152232	30181271	114	16	627724	6.4909	4.2654e-11
PTSD_EUR	221935	ENSG00000146555	SDK1	7	3341080	4308632	3623	107	641461	6.471	4.8674e-11
MDD_EUR	389118	ENSG00000187492	CDHR4	3	49828165	49837254	17	7	1377227	6.4653	5.0542e-11
MDD_EUR	23196	ENSG00000048828	FAM120A	9	96214173	96328397	330	19	1282196	6.4648	5.0721e-11
MDD_EUR	387	ENSG00000067560	RHOA	3	49396569	49449526	98	10	1214108	6.4566	5.3543e-11
PTSD_EUR	2890	ENSG00000155511	GRIA1	5	152870084	153193429	1192	64	620356	6.4102	7.2657e-11
PTSD_EUR	51347	ENSG00000135090	TAOK3	12	118587606	118810750	419	20	606338	6.398	7.8722e-11
MDD_EUR	6988	ENSG00000145022	TCTA	3	49449639	49453909	8	3	1284243	6.397	7.9248e-11
PTSD_EUR	5045	ENSG00000140564	FURIN	15	91411885	91426687	28	6	634857	6.3926	8.1563e-11
GAD_EUR	3700	ENSG00000055955	ITIH4	3	52847006	52864717	44	7	433338	6.3666	9.6652e-11
EUR_INT	4439	ENSG00000204410	MSH5	6	31707725	31730455	44	10	2478024	6.3509	1.0705e-10
MDD_specific	9378	ENSG00000179915	NRXN1	2	50145643	51259674	3161	119	6210	6.3404	1.1461e-10
EUR_INT	9254	ENSG00000007402	CACNA2D2	3	50400230	50540892	158	12	2458875	6.3323	1.2074e-10
EUR_INT	3913	ENSG00000172037	LAMB2	3	49158547	49170599	7	4	2560136	6.3222	1.2895e-10
GAD_EUR	23166	ENSG00000010327	STAB1	3	52529354	52558512	57	15	410535	6.3103	1.3929e-10
PTSD_EUR	2186	ENSG00000171634	BPTF	17	65821644	65980494	253	12	596125	6.2933	1.5542e-10
MDD_EUR	221935	ENSG00000146555	SDK1	7	3341080	4308632	3745	108	1195311	6.2896	1.5912e-10
GAD_EUR	3699	ENSG00000162267	ITIH3	3	52828784	52843025	25	8	450783	6.2827	1.6637e-10
PTSD_EUR	129684	ENSG00000155052	CNTNAP5	2	124782864	125672954	2656	118	643074	6.2701	1.8039e-10
PTSD_EUR	84276	ENSG00000145029	NICN1	3	49459766	49466777	8	4	701224	6.2576	1.9545e-10
EUR_INT	221935	ENSG00000146555	SDK1	7	3341080	4308632	2735	114	2347439	6.2419	2.1617e-10
MDD_EUR	158293	ENSG00000188938	FAM120AOS	9	96208776	96215874	20	5	1191141	6.24	2.1877e-10
EUR_INT	80737	ENSG00000204396	VWA7	6	31733178	31745108	18	8	2480504	6.2161	2.5476e-10
GAD_EUR	64943	ENSG00000168268	NT5DC2	3	52558385	52569093	29	6	426674	6.2116	2.6225e-10
MDD_EUR	10293	ENSG00000183763	TRAIP	3	49866028	49893992	39	6	1284944	6.2001	2.8211e-10
PTSD_EUR	777	ENSG00000198216	CACNA1E	1	181452447	181775920	768	58	646809	6.1999	2.8247e-10
MDD_specific	137868	ENSG00000185053	SGCZ	8	13947373	15095792	5522	167	6035	6.1939	2.9348e-10
PTSD_EUR	201176	ENSG00000159314	ARHGAP27	17	43471268	43510282	97	7	628123	6.1894	3.0205e-10
MDD_EUR	2099	ENSG00000091831	ESR1	6	152011631	152424409	1303	70	1292986	6.1887	3.0324e-10
EUR_INT	129684	ENSG00000155052	CNTNAP5	2	124782864	125672954	2246	115	2457505	6.1708	3.3974e-10
PTSD_EUR	280636	ENSG00000211450	C11orf31	11	57508722	57510883	3	1	687184	6.1475	3.9358e-10
MDD_EUR	55534	ENSG00000196782	MAML3	4	140637545	141075233	1117	111	1279558	6.1448	4.0023e-10
PTSD_EUR	2099	ENSG00000091831	ESR1	6	152011631	152424409	1242	76	636143	6.1391	4.1491e-10
PTSD_EUR	64839	ENSG00000145743	FBXL17	5	107194734	107718080	1169	43	649226	6.1353	4.2503e-10
MDD_specific	399888	ENSG00000196666	FAM180B	11	47608230	47610746	2	1	4746	6.1094	5e-10
EUR_INT	64426	ENSG00000111707	SUDS3	12	118814358	118855840	79	8	1819491	6.0864	5.7726e-10
MDD_EUR	3913	ENSG00000172037	LAMB2	3	49158547	49170599	12	7	1173227	6.0734	6.2601e-10
GAD_EUR	26354	ENSG00000163938	GNL3	3	52719936	52728513	19	5	339372	6.073	6.2752e-10
MDD_specific	8927	ENSG00000164061	BSN	3	49591922	49708982	141	12	6285	6.0635	6.6594e-10
EUR_INT	10669	ENSG00000138028	CGREF1	2	27322159	27341995	22	5	2362008	6.0625	6.703e-10
EUR_INT	57452	ENSG00000100626	GALNT16	14	69726681	69821190	310	40	2373833	6.0444	7.4961e-10
PTSD_EUR	22986	ENSG00000156395	SORCS3	10	106400859	107024993	1799	46	648519	6.0415	7.634e-10
GAD_EUR	389125	ENSG00000272573	MUSTN1	3	52867131	52869235	9	3	398659	6.0383	7.7862e-10
EUR_INT	117583	ENSG00000116117	PARD3B	2	205410516	206484886	2315	119	2425669	6.0382	7.7898e-10
MDD_EUR	7318	ENSG00000182179	UBA7	3	49842638	49851391	9	3	1212547	6.0347	7.9649e-10
MDD_EUR	327	ENSG00000164062	APEH	3	49711427	49720936	7	3	1344372	6.0336	8.0151e-10
MDD_specific	23245	ENSG00000148219	ASTN2	9	119187504	120177317	2738	146	6170	6.0269	8.3569e-10
GAD_EUR	100526772	ENSG00000248592	TMEM110-MUSTN1	3	52867131	52931597	167	15	406646	6.0263	8.3896e-10
PTSD_EUR	6405	ENSG00000001617	SEMA3F	3	50192562	50226508	60	9	633194	6.0148	9.005e-10
MDD_EUR	339834	ENSG00000173421	CCDC36	3	49235861	49295636	79	10	1323732	6.0102	9.2632e-10
MDD_EUR	27086	ENSG00000114861	FOXP1	3	71003865	71633140	1344	115	1250742	6.007	9.4518e-10
MDD_EUR	346007	ENSG00000188107	EYS	6	64429876	66417118	6306	121	1244304	6.0008	9.8191e-10
PTSD_EUR	7473	ENSG00000108379	WNT3	17	44839872	44896126	108	20	572112	5.9979	9.9928e-10
GAD_EUR	3697	ENSG00000055957	ITIH1	3	52811602	52826084	46	5	393573	5.9854	1.0794e-09
MDD_EUR	317649	ENSG00000163412	EIF4E3	3	71728440	71803924	259	29	1249205	5.9826	1.098e-09
EUR_INT	22924	ENSG00000084764	MAPRE3	2	27193525	27250087	47	4	2494320	5.9813	1.1071e-09
GAD_EUR	375346	ENSG00000213533	TMEM110	3	52870772	52931597	153	14	405494	5.9793	1.1204e-09
MDD_EUR	255239	ENSG00000170209	ANKK1	11	113258513	113271140	37	7	1412392	5.9703	1.1841e-09
EUR_INT	710	ENSG00000149131	SERPING1	11	57365027	57382326	22	4	2539253	5.9646	1.226e-09
PTSD_EUR	8927	ENSG00000164061	BSN	3	49591922	49708982	160	15	639331	5.9605	1.2577e-09
EUR_INT	286205	ENSG00000173611	SCAI	9	127704887	127905838	240	19	2250860	5.9564	1.2894e-09
MDD_EUR	4485	ENSG00000173531	MST1	3	49721380	49726196	8	4	1113967	5.9501	1.3396e-09
MDD_EUR	115708	ENSG00000166166	TRMT61A	14	103995509	104003410	20	4	1168841	5.949	1.3488e-09
EUR_INT	5537	ENSG00000119414	PPP6C	9	127908852	127952218	63	8	2365170	5.9445	1.3861e-09
MDD_specific	6988	ENSG00000145022	TCTA	3	49449639	49453909	8	3	6480	5.9379	1.4438e-09
EUR_INT	10244	ENSG00000136933	RABEPK	9	127962821	127996438	54	9	2255442	5.9343	1.4752e-09
PTSD_EUR	6671	ENSG00000105866	SP4	7	21467689	21554440	274	25	606009	5.9322	1.4948e-09
MDD_EUR	23166	ENSG00000010327	STAB1	3	52529354	52558512	49	12	1300632	5.9215	1.5946e-09
PTSD_EUR	1813	ENSG00000149295	DRD2	11	113280317	113346413	169	23	661642	5.92	1.61e-09
PTSD_EUR	2242	ENSG00000182511	FES	15	91427665	91439006	30	6	658085	5.9177	1.6322e-09
MDD_specific	7318	ENSG00000182179	UBA7	3	49842638	49851391	5	2	5983	5.9172	1.6373e-09
MDD_EUR	55267		PRR34	22	46446339	46450024	10	3	1324187	5.9125	1.6851e-09
GAD_EUR	5874	ENSG00000041353	RAB27B	18	52385097	52562747	660	32	416261	5.9094	1.7171e-09
GAD_EUR	55830	ENSG00000016864	GLT8D1	3	52728500	52740099	19	4	439053	5.893	1.8968e-09
MDD_EUR	6092	ENSG00000185008	ROBO2	3	75955845	77699115	5356	219	1184735	5.8712	2.1627e-09
EUR_INT	51347	ENSG00000135090	TAOK3	12	118587606	118810750	257	20	2236530	5.8699	2.1805e-09
EUR_INT	9807	ENSG00000176095	IP6K1	3	49761728	49823973	36	8	2362682	5.8662	2.229e-09
MDD_EUR	1605	ENSG00000173402	DAG1	3	49506136	49573051	115	12	1263881	5.8641	2.2584e-09
EUR_INT	5253	ENSG00000197724	PHF2	9	96338909	96441869	260	21	2336443	5.8622	2.2845e-09
PTSD_EUR	3913	ENSG00000172037	LAMB2	3	49158547	49170599	11	6	619402	5.8527	2.4185e-09
EUR_INT	7917	ENSG00000204463	BAG6	6	31606805	31620953	32	10	2489670	5.8486	2.4785e-09
MDD_EUR	84186	ENSG00000147905	ZCCHC7	9	37120161	37358146	303	18	1124799	5.846	2.5183e-09
MDD_EUR	63891	ENSG00000164068	RNF123	3	49726950	49758962	52	9	1317046	5.8459	2.5196e-09
GAD_EUR	6787	ENSG00000114904	NEK4	3	52744796	52804965	162	13	401435	5.8426	2.57e-09
PTSD_EUR	81697	ENSG00000168131	OR2B2	6	27878963	27880174	4	2	694712	5.8387	2.6311e-09
MDD_specific	386724	ENSG00000176020	AMIGO3	3	49754267	49757238	1	1	7605	5.8328	2.7257e-09
MDD_EUR	129684	ENSG00000155052	CNTNAP5	2	124782864	125672954	2810	121	1274222	5.8208	2.928e-09
MDD_EUR	5253	ENSG00000197724	PHF2	9	96338909	96441869	446	27	1261294	5.8191	2.9577e-09
EUR_INT	55152	ENSG00000178149	DALRD3	3	49052832	49058504	1	1	2429680	5.8172	2.9927e-09
PTSD_EUR	710	ENSG00000149131	SERPING1	11	57365027	57382326	37	5	657989	5.8137	3.0557e-09
MDD_EUR	64925	ENSG00000177352	CCDC71	3	49199968	49203785	4	1	1316258	5.8135	3.0593e-09
EUR_INT	5201	ENSG00000113068	PFDN1	5	139624635	139682689	77	6	2511999	5.8052	3.2141e-09
MDD_EUR	64943	ENSG00000168268	NT5DC2	3	52558385	52569093	26	5	1365717	5.7997	3.3216e-09
EUR_INT	3795	ENSG00000138030	KHK	2	27309611	27323619	14	2	2583629	5.7926	3.4647e-09
MDD_EUR	3700	ENSG00000055955	ITIH4	3	52847006	52864717	40	6	1409446	5.7869	3.5854e-09
EUR_INT	60509	ENSG00000084693	AGBL5	2	27274291	27293490	21	4	2510423	5.7837	3.6548e-09
EUR_INT	60412	ENSG00000131558	EXOC4	7	132937823	133750514	1233	32	2373649	5.775	3.8481e-09
PTSD_EUR	9254	ENSG00000007402	CACNA2D2	3	50400230	50540892	230	20	511129	5.7726	3.9018e-09
PTSD_EUR	4439	ENSG00000204410	MSH5	6	31707725	31730455	51	12	611940	5.7705	3.9523e-09
GAD_EUR	4684	ENSG00000149294	NCAM1	11	112831969	113149158	1131	64	396635	5.7645	4.0943e-09
MDD_EUR	80031	ENSG00000137872	SEMA6D	15	47476403	48066420	1789	61	1263972	5.754	4.3585e-09
EUR_INT	55843	ENSG00000075884	ARHGAP15	2	143886899	144525921	1216	72	2435734	5.7526	4.3944e-09
EUR_INT	6299	ENSG00000103449	SALL1	16	51169886	51185183	13	5	2381689	5.7442	4.6186e-09
PTSD_EUR	9884	ENSG00000176681	LRRC37A	17	44316744	44415160	26	6	600303	5.7344	4.8928e-09
EUR_INT	54715	ENSG00000078328	RBFOX1	16	5289469	7763342	11844	564	2341012	5.7324	4.9522e-09
MDD_specific	84276	ENSG00000145029	NICN1	3	49459766	49466777	8	4	7358	5.728	5.0808e-09
GAD_EUR	55193	ENSG00000163939	PBRM1	3	52579368	52719866	415	14	387250	5.7246	5.1848e-09
EUR_INT	2242	ENSG00000182511	FES	15	91427665	91439006	24	5	2292178	5.7205	5.3104e-09
MDD_EUR	57451	ENSG00000145934	TENM2	5	166406083	167691162	3069	219	1225702	5.7164	5.4387e-09
MDD_EUR	23769	ENSG00000126500	FLRT1	11	63803442	63886655	202	35	1290198	5.7151	5.4807e-09
GAD_EUR	54106	ENSG00000239732	TLR9	3	52255096	52260179	5	3	357109	5.7141	5.5144e-09
GAD_EUR	55843	ENSG00000075884	ARHGAP15	2	143886899	144525921	1983	101	393370	5.7129	5.5549e-09
EUR_INT	201176	ENSG00000159314	ARHGAP27	17	43471268	43510282	51	7	2416655	5.7104	5.6359e-09
GAD_EUR	2186	ENSG00000171634	BPTF	17	65821644	65980494	388	20	350084	5.6987	6.0351e-09
MDD_specific	646498	ENSG00000236980	C3orf84	3	49215069	49229291	20	5	6502	5.6941	6.2023e-09
PTSD_EUR	1394	ENSG00000120088	CRHR1	17	43697710	43913194	992	10	651133	5.6912	6.3079e-09
GAD_EUR	7187	ENSG00000131323	TRAF3	14	103243816	103377837	452	25	352689	5.6808	6.7021e-09
EUR_INT	11117	ENSG00000138080	EMILIN1	2	27301435	27309271	6	3	2313765	5.6807	6.7074e-09
EUR_INT	56896	ENSG00000157851	DPYSL5	2	27070969	27173219	120	8	2470937	5.6756	6.912e-09
MDD_EUR	10168	ENSG00000186448	ZNF197	3	44666511	44689963	42	8	1087669	5.674	6.9741e-09
MDD_EUR	27445	ENSG00000186472	PCLO	7	82383321	82792197	1256	46	1240098	5.6685	7.2021e-09
PTSD_EUR	100506084	ENSG00000228696	ARL17B	17	44351550	44439416	11	3	603183	5.6592	7.6027e-09
EUR_INT	4191	ENSG00000146701	MDH2	7	75677182	75696826	40	6	2465834	5.6521	7.9267e-09
PTSD_EUR	162540	ENSG00000185294	SPPL2C	17	43922256	43924438	17	2	682112	5.6504	8.0047e-09
PTSD_EUR	246744	ENSG00000256762	STH	17	44076616	44077060	1	1	712126	5.6451	8.255e-09
GAD_EUR	280636	ENSG00000211450	C11orf31	11	57508722	57510883	5	2	357743	5.6397	8.5157e-09
EUR_INT	54867	ENSG00000119777	TMEM214	2	27255774	27264565	5	2	2585724	5.6343	8.7896e-09
MDD_EUR	280636	ENSG00000211450	C11orf31	11	57508722	57510883	3	1	1419300	5.6292	9.0505e-09
PTSD_EUR	4905	ENSG00000073969	NSF	17	44668035	44834830	68	7	580205	5.6242	9.3196e-09
EUR_INT	1496	ENSG00000066032	CTNNA2	2	79740060	80875993	2905	214	2443717	5.6214	9.4702e-09
EUR_INT	7407	ENSG00000204394	VARS	6	31745295	31763712	26	10	2326948	5.6139	9.8929e-09
MDD_specific	387	ENSG00000067560	RHOA	3	49396569	49449526	82	9	6283	5.6127	9.9624e-09
MDD_EUR	9807	ENSG00000176095	IP6K1	3	49761728	49823973	100	10	1227980	5.6059	1.0358e-08
EUR_INT	6787	ENSG00000114904	NEK4	3	52744796	52804965	20	11	2288654	5.5996	1.0743e-08
MDD_EUR	28992	ENSG00000133315	MACROD1	11	63766006	63933602	399	51	1281859	5.597	1.0905e-08
GAD_EUR	6925	ENSG00000196628	TCF4	18	52889562	53303252	881	58	401250	5.5851	1.1679e-08
EUR_INT	51657	ENSG00000127952	STYXL1	7	75625610	75677321	99	15	2469645	5.5819	1.1896e-08
PTSD_EUR	10279	ENSG00000112812	PRSS16	6	27215480	27224399	19	6	662213	5.5819	1.1897e-08
PTSD_EUR	8368	ENSG00000198558	HIST1H4L	6	27840926	27841289	1	1	712546	5.5801	1.202e-08
EUR_INT	25913	ENSG00000128513	POT1	7	124462440	124570037	285	9	2460789	5.5783	1.2147e-08
MDD_specific	5727	ENSG00000185920	PTCH1	9	98205264	98279247	143	14	6044	5.5748	1.2388e-08
MDD_EUR	79012	ENSG00000164076	CAMKV	3	49895414	49907655	18	5	1277070	5.5612	1.3396e-08
PTSD_EUR	57452	ENSG00000100626	GALNT16	14	69726681	69821190	334	41	653471	5.5605	1.3454e-08
MDD_specific	6925	ENSG00000196628	TCF4	18	52889562	53303252	624	46	6197	5.5484	1.4412e-08
PTSD_EUR	9842	ENSG00000225190	PLEKHM1	17	43513266	43568146	115	8	490007	5.5345	1.5604e-08
EUR_INT	55534	ENSG00000196782	MAML3	4	140637545	141075233	870	109	2437044	5.5326	1.5776e-08
EUR_INT	57819	ENSG00000204392	LSM2	6	31765169	31774761	24	9	2131927	5.5198	1.6966e-08
EUR_INT	162540	ENSG00000185294	SPPL2C	17	43922256	43924438	15	2	2621780	5.5056	1.8393e-08
EUR_INT	4137	ENSG00000186868	MAPT	17	43971702	44105700	566	6	2502546	5.5049	1.8469e-08
EUR_INT	51075	ENSG00000213593	TMX2	11	57479995	57508445	22	4	2296104	5.5037	1.8593e-08
PTSD_EUR	64426	ENSG00000111707	SUDS3	12	118814358	118855840	111	9	580565	5.5005	1.8939e-08
PTSD_EUR	4137	ENSG00000186868	MAPT	17	43971702	44105700	697	6	644074	5.4984	1.9164e-08
MDD_EUR	25921	ENSG00000156599	ZDHHC5	11	57435223	57468659	52	10	1251789	5.4961	1.942e-08
PTSD_EUR	55288	ENSG00000126858	RHOT1	17	30469473	30552746	105	11	633505	5.4931	1.9745e-08
MDD_EUR	11118	ENSG00000186470	BTN3A2	6	26365387	26378548	101	9	1279935	5.484	2.0791e-08
EUR_INT	10180	ENSG00000004534	RBM6	3	49977474	50114685	100	16	2389515	5.4839	2.0804e-08
EUR_INT	2099	ENSG00000091831	ESR1	6	152011631	152424409	980	66	2483344	5.4809	2.1159e-08
EUR_INT	777	ENSG00000198216	CACNA1E	1	181452447	181775920	640	56	2466179	5.4745	2.1934e-08
EUR_INT	3106	ENSG00000234745	HLA-B	6	31321649	31324989	85	22	1564931	5.4702	2.2472e-08
EUR_INT	1394	ENSG00000120088	CRHR1	17	43697710	43913194	699	13	2459347	5.4671	2.2872e-08
EUR_INT	7473	ENSG00000108379	WNT3	17	44839872	44896126	94	18	2324580	5.4644	2.323e-08
MDD_EUR	55152	ENSG00000178149	DALRD3	3	49052832	49058504	6	3	1276254	5.4629	2.3422e-08
EUR_INT	58499	ENSG00000148143	ZNF462	9	109622469	109775525	170	33	2308000	5.4616	2.3597e-08
MDD_EUR	54715	ENSG00000078328	RBFOX1	16	5289469	7763342	13941	600	1207775	5.4612	2.3647e-08
PTSD_EUR	5253	ENSG00000197724	PHF2	9	96338909	96441869	432	25	648486	5.459	2.3945e-08
PTSD_EUR	7187	ENSG00000131323	TRAF3	14	103243816	103377837	268	16	616935	5.4552	2.4459e-08
MDD_specific	1630	ENSG00000187323	DCC	18	49866542	51062273	3959	100	5950	5.4517	2.4944e-08
MDD_EUR	399888	ENSG00000196666	FAM180B	11	47608230	47610746	3	2	1132117	5.4513	2.4997e-08
PTSD_EUR	284058	ENSG00000120071	KANSL1	17	44107282	44302740	518	5	627550	5.4479	2.548e-08
EUR_INT	1460	ENSG00000204435	CSNK2B	6	31632995	31637844	10	6	2565236	5.4469	2.5625e-08
MDD_EUR	54970	ENSG00000149292	TTC12	11	113185251	113244345	126	17	1282087	5.4421	2.6324e-08
MDD_EUR	4684	ENSG00000149294	NCAM1	11	112831969	113149158	943	58	1243349	5.4371	2.7077e-08
EUR_INT	326625	ENSG00000139428	MMAB	12	109991520	110011358	73	10	2463813	5.435	2.7402e-08
EUR_INT	8354	ENSG00000182572	HIST1H3I	6	27839623	27840099	1	1	2781170	5.4267	2.8702e-08
GAD_EUR	10261	ENSG00000140749	IGSF6	16	21652605	21663987	24	9	326220	5.4248	2.9014e-08
MDD_EUR	55830	ENSG00000016864	GLT8D1	3	52728500	52740099	16	4	1188497	5.4224	2.94e-08
EUR_INT	211	ENSG00000023330	ALAS1	3	52232099	52248343	14	2	2539648	5.4207	2.9689e-08
GAD_EUR	6660	ENSG00000134532	SOX5	12	23682438	24715383	3764	263	401340	5.4122	3.1119e-08
PTSD_EUR	6925	ENSG00000196628	TCF4	18	52889562	53303252	652	47	661607	5.4109	3.1363e-08
MDD_EUR	5101	ENSG00000184226	PCDH9	13	66876966	67804468	2239	127	1276383	5.3833	3.6561e-08
PTSD_EUR	386724	ENSG00000176020	AMIGO3	3	49754267	49757238	1	1	712126	5.3725	3.883e-08
MDD_EUR	11270	ENSG00000137404	NRM	6	30655824	30659197	2	1	1120315	5.3707	3.9213e-08
PTSD_EUR	6660	ENSG00000134532	SOX5	12	23682438	24715383	2923	217	639428	5.3677	3.9869e-08
EUR_INT	6405	ENSG00000001617	SEMA3F	3	50192562	50226508	29	8	2384741	5.3642	4.0659e-08
GAD_EUR	53942	ENSG00000149972	CNTN5	11	98891706	100229616	6912	234	401288	5.362	4.1163e-08
EUR_INT	7444	ENSG00000028116	VRK2	2	58273777	58387055	130	18	2533918	5.354	4.301e-08
GAD_EUR	27445	ENSG00000186472	PCLO	7	82383321	82792197	1476	52	412044	5.3462	4.4906e-08
MDD_EUR	114971	ENSG00000110536	PTPMT1	11	47586888	47595013	7	3	1250422	5.3422	4.5915e-08
EUR_INT	284058	ENSG00000120071	KANSL1	17	44107282	44302740	436	6	2391996	5.3416	4.6061e-08
MDD_EUR	5664	ENSG00000143801	PSEN2	1	227057885	227083804	76	9	1319514	5.3305	4.8976e-08
GAD_EUR	22986	ENSG00000156395	SORCS3	10	106400859	107024993	2180	55	421580	5.3296	4.9203e-08
EUR_INT	283571	ENSG00000119608	PROX2	14	75319736	75330562	19	5	2628954	5.328	4.9639e-08
EUR_INT	51473	ENSG00000146038	DCDC2	6	24171983	24383520	668	43	2444406	5.321	5.1592e-08
EUR_INT	54664	ENSG00000106460	TMEM106B	7	12250848	12276890	106	7	1962899	5.3159	5.306e-08
PTSD_EUR	10973	ENSG00000112249	ASCC3	6	100956325	101329243	948	24	642000	5.3077	5.5498e-08
EUR_INT	5045	ENSG00000140564	FURIN	15	91411885	91426687	18	5	2418905	5.3011	5.7568e-08
PTSD_EUR	5080	ENSG00000007372	PAX6	11	31806340	31839509	43	6	654006	5.2983	5.8435e-08
EUR_INT	3694	ENSG00000115221	ITGB6	2	160956182	161110349	364	30	2374224	5.2943	5.9752e-08
EUR_INT	6671	ENSG00000105866	SP4	7	21467689	21554440	194	27	2365002	5.2916	6.0616e-08
EUR_INT	729993	ENSG00000237515	SHISA9	16	12995477	13334273	1210	99	2386654	5.2911	6.0807e-08
EUR_INT	4130	ENSG00000166963	MAP1A	15	43803165	43823818	19	4	2532848	5.2891	6.146e-08
EUR_INT	3009	ENSG00000184357	HIST1H1B	6	27834570	27835359	3	2	2226830	5.2872	6.2116e-08
EUR_INT	55937	ENSG00000204444	APOM	6	31620187	31625987	8	3	2291761	5.287	6.2186e-08
MDD_EUR	55888	ENSG00000196345	ZKSCAN7	3	44596667	44624975	83	10	1104008	5.2867	6.2282e-08
EUR_INT	6733	ENSG00000135250	SRPK2	7	104754048	105039614	449	16	2410857	5.282	6.3891e-08
EUR_INT	152078		PQLC2L	3	157261133	157395531	399	31	2528100	5.2785	6.511e-08
MDD_EUR	285349	ENSG00000144792	ZNF660	3	44626456	44641186	12	4	1236535	5.2729	6.7145e-08
MDD_specific	221935	ENSG00000146555	SDK1	7	3341080	4308632	3316	101	5935	5.2715	6.7671e-08
PTSD_EUR	55813	ENSG00000108651	UTP6	17	30190190	30228729	96	11	658738	5.2703	6.8085e-08
EUR_INT	55016	ENSG00000145416	MARCH1	4	164445450	165305093	2459	110	2430971	5.2642	7.0394e-08
GAD_EUR	440957	ENSG00000168273	SMIM4	3	52570002	52574586	14	4	439096	5.2606	7.1793e-08
EUR_INT	169792	ENSG00000107249	GLIS3	9	3824128	4300036	1679	139	2415991	5.2562	7.3523e-08
EUR_INT	246744	ENSG00000256762	STH	17	44076616	44077060	1	1	2783090	5.256	7.3619e-08
MDD_specific	158293	ENSG00000188938	FAM120AOS	9	96208776	96215874	17	5	6056	5.2516	7.5389e-08
PTSD_EUR	3838	ENSG00000182481	KPNA2	17	66031848	66042970	34	4	620370	5.2499	7.6085e-08
EUR_INT	5101	ENSG00000184226	PCDH9	13	66876966	67804468	1730	124	2477681	5.2489	7.6515e-08
MDD_EUR	7375	ENSG00000114316	USP4	3	49314577	49377536	78	11	1224322	5.2443	7.8453e-08
GAD_EUR	28972	ENSG00000114902	SPCS1	3	52739792	52742198	4	2	449318	5.2436	7.8744e-08
GAD_EUR	27303	ENSG00000144642	RBMS3	3	29322351	30051886	3444	166	406739	5.2385	8.0931e-08
GAD_EUR	463	ENSG00000140836	ZFHX3	16	72816784	73092534	1056	97	366901	5.2381	8.1126e-08
EUR_INT	203062	ENSG00000171045	TSNARE1	8	143293441	143484543	515	26	2489579	5.2351	8.2448e-08
PTSD_EUR	56147	ENSG00000204970	PCDHA1	5	140165876	140391929	441	23	613828	5.2338	8.3039e-08
EUR_INT	145581	ENSG00000165379	LRFN5	14	42076764	42373752	596	33	2414068	5.2312	8.4185e-08
EUR_INT	55129	ENSG00000160746	ANO10	3	43407818	43663560	354	22	2449841	5.2308	8.4392e-08
MDD_specific	54932	ENSG00000187609	EXD3	9	140201346	140317714	164	40	4882	5.2271	8.6078e-08
EUR_INT	51108	ENSG00000197006	METTL9	16	21608543	21668792	61	16	2404728	5.2141	9.2349e-08
MDD_EUR	3699	ENSG00000162267	ITIH3	3	52828784	52843025	23	8	1392672	5.2123	9.3281e-08
PTSD_EUR	57451	ENSG00000145934	TENM2	5	166406083	167691162	2945	220	620114	5.2087	9.509e-08
GAD_EUR	51460	ENSG00000163935	SFMBT1	3	52933221	53080089	422	23	379340	5.2037	9.7675e-08
EUR_INT	22986	ENSG00000156395	SORCS3	10	106400859	107024993	1203	46	2499255	5.2032	9.7933e-08
EUR_INT	84315	ENSG00000164077	MON1A	3	49946302	49967445	11	6	2179146	5.2008	9.9194e-08
PTSD_EUR	117583	ENSG00000116117	PARD3B	2	205410516	206484886	2531	126	630479	5.1978	1.0083e-07
EUR_INT	7318	ENSG00000182179	UBA7	3	49842638	49851391	2	1	1861906	5.1961	1.0177e-07
EUR_INT	25921	ENSG00000156599	ZDHHC5	11	57435223	57468659	34	7	2399965	5.1958	1.0192e-07
GAD_EUR	3309	ENSG00000044574	HSPA5	9	127997127	128003666	8	3	390918	5.1931	1.0342e-07
EUR_INT	4842	ENSG00000089250	NOS1	12	117645921	117799607	374	32	2485330	5.1907	1.0476e-07
MDD_EUR	150921	ENSG00000163792	TCF23	2	27371835	27376402	5	2	1474910	5.1898	1.0525e-07
EUR_INT	1500	ENSG00000198561	CTNND1	11	57520756	57586652	54	7	2414780	5.1892	1.0563e-07
PTSD_EUR	5201	ENSG00000113068	PFDN1	5	139624635	139682689	94	9	614582	5.1889	1.0578e-07
PTSD_EUR	8341	ENSG00000233822	HIST1H2BN	6	27805544	27821533	27	5	667451	5.1857	1.076e-07
EUR_INT	7726	ENSG00000234127	TRIM26	6	30152232	30181271	70	16	2363588	5.1853	1.0782e-07
MDD_EUR	353274	ENSG00000185219	ZNF445	3	44481262	44519162	59	11	1038249	5.175	1.1394e-07
PTSD_EUR	4485	ENSG00000173531	MST1	3	49721380	49726196	8	4	587509	5.1723	1.1561e-07
MDD_EUR	389125	ENSG00000272573	MUSTN1	3	52867131	52869235	6	2	1448743	5.17	1.1707e-07
PTSD_EUR	54708	ENSG00000198060	MARCH5	10	94050920	94113721	78	9	619551	5.1612	1.2271e-07
PTSD_EUR	7917	ENSG00000204463	BAG6	6	31606805	31620953	42	13	624902	5.1606	1.2305e-07
EUR_INT	7916	ENSG00000204469	PRRC2A	6	31588450	31605554	45	11	2388596	5.1573	1.2528e-07
GAD_EUR	3838	ENSG00000182481	KPNA2	17	66031848	66042970	39	5	413412	5.1547	1.2701e-07
EUR_INT	6660	ENSG00000134532	SOX5	12	23682438	24715383	2493	214	2452350	5.1493	1.3074e-07
PTSD_EUR	11118	ENSG00000186470	BTN3A2	6	26365387	26378548	97	8	630643	5.1485	1.3131e-07
MDD_EUR	10279	ENSG00000112812	PRSS16	6	27215480	27224399	20	7	1347462	5.1459	1.3311e-07
PTSD_EUR	55129	ENSG00000160746	ANO10	3	43407818	43663560	440	25	630131	5.1443	1.3429e-07
GAD_EUR	3913	ENSG00000172037	LAMB2	3	49158547	49170599	13	7	402456	5.1384	1.3857e-07
EUR_INT	144348	ENSG00000179195	ZNF664	12	124457699	124499986	69	7	2509697	5.1361	1.4023e-07
MDD_EUR	2066	ENSG00000178568	ERBB4	2	212240442	213403879	4492	191	1215378	5.1267	1.4743e-07
MDD_EUR	3838	ENSG00000182481	KPNA2	17	66031848	66042970	33	4	1237419	5.1238	1.4972e-07
PTSD_EUR	10669	ENSG00000138028	CGREF1	2	27322159	27341995	31	7	549650	5.1232	1.5021e-07
EUR_INT	51161	ENSG00000088543	C3orf18	3	50595456	50608458	12	4	2547506	5.1225	1.508e-07
MDD_EUR	338707	ENSG00000182272	B4GALNT4	11	369795	382117	43	8	1244724	5.1209	1.5207e-07
PTSD_EUR	55218	ENSG00000081177	EXD2	14	69658194	69710737	99	11	656774	5.1175	1.5477e-07
MDD_EUR	1500	ENSG00000198561	CTNND1	11	57520756	57586652	87	12	1270855	5.1169	1.5529e-07
EUR_INT	1743	ENSG00000119689	DLST	14	75348594	75370450	49	7	2510500	5.1082	1.6266e-07
EUR_INT	4520	ENSG00000188786	MTF1	1	38275239	38325292	57	10	2389672	5.1077	1.6303e-07
MDD_EUR	7584	ENSG00000169981	ZNF35	3	44690108	44702283	11	6	1247449	5.1064	1.6414e-07
MDD_specific	389118	ENSG00000187492	CDHR4	3	49828165	49837254	16	6	6582	5.1051	1.6528e-07
PTSD_EUR	22924	ENSG00000084764	MAPRE3	2	27193525	27250087	62	6	614809	5.1035	1.6672e-07
PTSD_EUR	83938	ENSG00000148655	C10orf11	10	77191217	78317133	2266	148	622551	5.1032	1.6697e-07
EUR_INT	4905	ENSG00000073969	NSF	17	44668035	44834830	62	7	2326665	5.0999	1.6989e-07
EUR_INT	55218	ENSG00000081177	EXD2	14	69658194	69710737	93	11	2146151	5.0909	1.7821e-07
PTSD_EUR	54664	ENSG00000106460	TMEM106B	7	12250848	12276890	168	8	651034	5.0818	1.8697e-07
GAD_EUR	81693	ENSG00000166126	AMN	14	103388993	103397179	25	10	383632	5.0814	1.8736e-07
EUR_INT	50854	ENSG00000204387	C6orf48	6	31802693	31807541	15	8	2256220	5.0794	1.8932e-07
PTSD_EUR	3106	ENSG00000234745	HLA-B	6	31321649	31324989	97	24	506250	5.0735	1.9524e-07
EUR_INT	63891	ENSG00000164068	RNF123	3	49726950	49758962	24	8	2453929	5.0705	1.9833e-07
EUR_INT	57451	ENSG00000145934	TENM2	5	166406083	167691162	2465	210	2390922	5.067	2.0205e-07
EUR_INT	534	ENSG00000213760	ATP6V1G2	6	31512228	31514625	8	5	2510579	5.0668	2.0226e-07
GAD_EUR	9420	ENSG00000172817	CYP7B1	8	65508529	65711348	505	28	410561	5.066	2.0308e-07
MDD_EUR	100526772	ENSG00000248592	TMEM110-MUSTN1	3	52867131	52931597	133	10	1332445	5.0622	2.0724e-07
EUR_INT	4598	ENSG00000110921	MVK	12	110011500	110035071	51	9	2557481	5.0596	2.1009e-07
EUR_INT	5905	ENSG00000100401	RANGAP1	22	41640781	41682255	74	9	2472648	5.056	2.1407e-07
PTSD_EUR	286205	ENSG00000173611	SCAI	9	127704887	127905838	319	17	621087	5.0524	2.1811e-07
EUR_INT	8428	ENSG00000102572	STK24	13	99102455	99229396	319	22	2498008	5.0521	2.1846e-07
PTSD_EUR	23512	ENSG00000178691	SUZ12	17	30264044	30328057	140	6	605339	5.0501	2.2081e-07
GAD_EUR	51075	ENSG00000213593	TMX2	11	57479995	57508445	62	10	334653	5.0492	2.2183e-07
EUR_INT	54970	ENSG00000149292	TTC12	11	113185251	113244345	72	13	2487834	5.0482	2.2295e-07
EUR_INT	55628	ENSG00000215421	ZNF407	18	72265106	72777628	846	34	2468563	5.0464	2.2516e-07
MDD_specific	55267		PRR34	22	46446339	46450024	9	2	5623	5.0451	2.2664e-07
EUR_INT	9277	ENSG00000227057	WDR46	6	33246682	33257304	25	7	2414507	5.045	2.2677e-07
GAD_EUR	5253	ENSG00000197724	PHF2	9	96338909	96441869	570	27	409759	5.0427	2.2954e-07
EUR_INT	2890	ENSG00000155511	GRIA1	5	152870084	153193429	923	67	2412806	5.0426	2.2964e-07
PTSD_EUR	81797	ENSG00000112462	OR12D3	6	29341200	29343068	11	5	673434	5.0391	2.3388e-07
EUR_INT	9842	ENSG00000225190	PLEKHM1	17	43513266	43568146	62	9	1941029	5.0357	2.38e-07
GAD_EUR	4439	ENSG00000204410	MSH5	6	31707725	31730455	67	18	403517	5.0353	2.3854e-07
MDD_EUR	255783		INAFM1	19	47777659	47778980	4	1	1203318	5.0353	2.3857e-07
GAD_EUR	1813	ENSG00000149295	DRD2	11	113280317	113346413	204	29	418759	5.0311	2.4385e-07
MDD_EUR	10369	ENSG00000166862	CACNG2	22	36956916	37098690	427	50	1230015	5.0267	2.4946e-07
MDD_EUR	266722	ENSG00000185352	HS6ST3	13	96743093	97491816	1791	69	1301412	5.0185	2.6045e-07
PTSD_EUR	3795	ENSG00000138030	KHK	2	27309611	27323619	15	2	635477	5.0184	2.6058e-07
GAD_EUR	51108	ENSG00000197006	METTL9	16	21608543	21668792	166	15	302005	5.0175	2.6167e-07
MDD_EUR	3831	ENSG00000126214	KLC1	14	104095525	104167888	171	19	1294701	5.0161	2.6365e-07
PTSD_EUR	11074	ENSG00000204616	TRIM31	6	30070674	30080867	75	18	643994	5.0148	2.6547e-07
PTSD_EUR	2917	ENSG00000196277	GRM7	3	6902802	7783218	2957	181	601551	5.0103	2.7169e-07
PTSD_EUR	6299	ENSG00000103449	SALL1	16	51169886	51185183	17	6	651076	5.0021	2.836e-07
MDD_specific	28992	ENSG00000133315	MACROD1	11	63766006	63933602	359	47	6040	5.0015	2.8447e-07
MDD_EUR	645369	ENSG00000206432	TMEM200C	18	5889411	5895373	16	7	1225818	4.997	2.9114e-07
PTSD_EUR	55534	ENSG00000196782	MAML3	4	140637545	141075233	1068	108	639422	4.9942	2.9548e-07
EUR_INT	56252	ENSG00000119596	YLPM1	14	75230025	75304013	94	8	2493347	4.9936	2.9626e-07
PTSD_EUR	154075	ENSG00000164483	SAMD3	6	130465447	130686570	1045	27	630900	4.993	2.9726e-07
MDD_EUR	5789	ENSG00000153707	PTPRD	9	8314246	10612723	10465	460	1220295	4.992	2.9883e-07
MDD_EUR	5045	ENSG00000140564	FURIN	15	91411885	91426687	31	7	1230931	4.9907	3.0082e-07
MDD_specific	22986	ENSG00000156395	SORCS3	10	106400859	107024993	1676	45	6407	4.9904	3.0128e-07
EUR_INT	83938	ENSG00000148655	C10orf11	10	77191217	78317133	2004	142	2415841	4.9875	3.0579e-07
PTSD_EUR	53942	ENSG00000149972	CNTN5	11	98891706	100229616	5464	212	633752	4.9827	3.1345e-07
MDD_EUR	2104	ENSG00000196482	ESRRG	1	216676588	217311097	2169	161	1288291	4.9821	3.1443e-07
MDD_specific	23196	ENSG00000048828	FAM120A	9	96214173	96328397	301	17	6279	4.981	3.1625e-07
MDD_EUR	8379	ENSG00000002822	MAD1L1	7	1855428	2272583	1768	32	1210490	4.98	3.1791e-07
MDD_EUR	375346	ENSG00000213533	TMEM110	3	52870772	52931597	122	10	1333956	4.9786	3.2016e-07
PTSD_EUR	60412	ENSG00000131558	EXOC4	7	132937823	133750514	1367	34	633909	4.9776	3.2196e-07
EUR_INT	7148	ENSG00000168477	TNXB	6	32008932	32077151	131	25	2422176	4.9757	3.2503e-07
GAD_EUR	200942	ENSG00000185909	KLHDC8B	3	49208987	49213919	9	3	390610	4.9736	3.2854e-07
GAD_EUR	285349	ENSG00000144792	ZNF660	3	44626456	44641186	21	8	318770	4.9723	3.3075e-07
PTSD_EUR	5537	ENSG00000119414	PPP6C	9	127908852	127952218	86	9	624195	4.971	3.3305e-07
MDD_specific	23769	ENSG00000126500	FLRT1	11	63803442	63886655	183	32	5915	4.9705	3.3388e-07
PTSD_EUR	2918	ENSG00000179603	GRM8	7	126078652	126892428	2106	59	638365	4.9694	3.3572e-07
MDD_EUR	81624	ENSG00000139734	DIAPH3	13	60239717	60738119	1272	31	1261373	4.968	3.3826e-07
EUR_INT	11281	ENSG00000106536	POU6F2	7	39017609	39504390	1284	56	2496699	4.9668	3.4037e-07
EUR_INT	1388	ENSG00000213676	ATF6B	6	32083045	32096017	20	10	2273716	4.9621	3.486e-07
MDD_EUR	84465	ENSG00000157890	MEGF11	15	66187634	66546075	1171	111	1267087	4.9589	3.5449e-07
EUR_INT	10659	ENSG00000048740	CELF2	10	10838851	11378674	1571	118	2406023	4.9583	3.5549e-07
MDD_EUR	284018	ENSG00000186665	C17orf58	17	65987217	65989765	2	1	1136110	4.9567	3.5858e-07
EUR_INT	8816	ENSG00000139990	DCAF5	14	69517637	69619914	149	18	2157211	4.9518	3.6756e-07
MDD_EUR	6787	ENSG00000114904	NEK4	3	52744796	52804965	120	10	1288691	4.9482	3.7457e-07
PTSD_EUR	55851	ENSG00000205155	PSENEN	19	36236478	36238056	3	2	712515	4.9452	3.804e-07
MDD_EUR	80816	ENSG00000141431	ASXL3	18	31158541	31331159	392	28	1293766	4.9323	4.0635e-07
MDD_EUR	55193	ENSG00000163939	PBRM1	3	52579368	52719866	307	11	1247145	4.9314	4.0822e-07
PTSD_EUR	51108	ENSG00000197006	METTL9	16	21608543	21668792	75	18	621874	4.9237	4.2452e-07
MDD_EUR	7517	ENSG00000126215	XRCC3	14	104163945	104181823	33	8	1376013	4.9228	4.2656e-07
MDD_EUR	57624	ENSG00000144460	NYAP2	2	226264426	226518734	480	39	1276446	4.9186	4.3582e-07
GAD_EUR	5537	ENSG00000119414	PPP6C	9	127908852	127952218	127	13	372316	4.9185	4.3595e-07
EUR_INT	170679	ENSG00000204540	PSORS1C1	6	31082608	31107869	166	23	2390544	4.9176	4.3807e-07
GAD_EUR	10293	ENSG00000183763	TRAIP	3	49866028	49893992	49	7	406480	4.9173	4.3872e-07
PTSD_EUR	347240	ENSG00000186638	KIF24	9	34252378	34329198	150	15	651848	4.9152	4.4352e-07
EUR_INT	8624	ENSG00000183527	PSMG1	21	40449076	40555440	334	31	2445844	4.9137	4.4688e-07
MDD_EUR	57282	ENSG00000144290	SLC4A10	2	162480699	162841786	872	25	1253718	4.9093	4.5708e-07
EUR_INT	5335	ENSG00000124181	PLCG1	20	39766159	39804359	50	15	2374030	4.9082	4.5967e-07
EUR_INT	8356	ENSG00000197153	HIST1H3J	6	27858093	27858570	1	1	2383230	4.9064	4.6377e-07
EUR_INT	389432	ENSG00000203727	SAMD5	6	147829807	148058677	879	59	2497015	4.9035	4.7084e-07
EUR_INT	222183	ENSG00000177679	SRRM3	7	75831211	75916609	122	13	2453646	4.9012	4.7625e-07
MDD_specific	1605	ENSG00000173402	DAG1	3	49506136	49573051	98	10	6399	4.9007	4.7755e-07
EUR_INT	80031	ENSG00000137872	SEMA6D	15	47476403	48066420	1218	59	2464642	4.9006	4.776e-07
GAD_EUR	25921	ENSG00000156599	ZDHHC5	11	57435223	57468659	66	13	360123	4.8987	4.8244e-07
EUR_INT	23196	ENSG00000048828	FAM120A	9	96214173	96328397	109	21	2362399	4.8981	4.8374e-07
EUR_INT	1813	ENSG00000149295	DRD2	11	113280317	113346413	46	14	2308930	4.8967	4.8731e-07
MDD_EUR	339779		PRR30	2	27359715	27362332	5	2	1432266	4.8953	4.9084e-07
MDD_EUR	463	ENSG00000140836	ZFHX3	16	72816784	73092534	724	88	1208254	4.8953	4.9084e-07
PTSD_EUR	6988	ENSG00000145022	TCTA	3	49449639	49453909	8	3	568485	4.8855	5.1574e-07
MDD_EUR	7021	ENSG00000008196	TFAP2B	6	50786439	50815326	70	13	1310315	4.8853	5.163e-07
MDD_EUR	11120	ENSG00000112763	BTN2A1	6	26458132	26476849	82	16	1167053	4.8823	5.2439e-07
GAD_EUR	389118	ENSG00000187492	CDHR4	3	49828165	49837254	19	7	426709	4.882	5.2516e-07
GAD_EUR	23196	ENSG00000048828	FAM120A	9	96214173	96328397	377	21	420489	4.8802	5.2997e-07
MDD_EUR	958	ENSG00000101017	CD40	20	44746899	44758384	28	10	1104538	4.8799	5.3068e-07
EUR_INT	266722	ENSG00000185352	HS6ST3	13	96743093	97491816	1454	67	2480560	4.8733	5.4863e-07
EUR_INT	56146	ENSG00000204969	PCDHA2	5	140174444	140391929	378	19	2401691	4.873	5.4968e-07
MDD_EUR	2915	ENSG00000168959	GRM5	11	88237256	88796846	1809	41	1266007	4.8685	5.6213e-07
PTSD_EUR	3035	ENSG00000170445	HARS	5	140053490	140071681	30	6	639320	4.867	5.6641e-07
EUR_INT	4277	ENSG00000204516	MICB	6	31462054	31478901	168	16	2284582	4.8667	5.6752e-07
EUR_INT	2917	ENSG00000196277	GRM7	3	6902802	7783218	2609	164	2368660	4.8649	5.7251e-07
EUR_INT	134728	ENSG00000146243	IRAK1BP1	6	79577261	79714545	207	17	2265791	4.8618	5.815e-07
MDD_EUR	28972	ENSG00000114902	SPCS1	3	52739792	52742198	3	2	1356137	4.8598	5.875e-07
GAD_EUR	54970	ENSG00000149292	TTC12	11	113185251	113244345	139	20	432639	4.8578	5.9337e-07
PTSD_EUR	55843	ENSG00000075884	ARHGAP15	2	143886899	144525921	1470	85	629268	4.8568	5.9635e-07
GAD_EUR	51347	ENSG00000135090	TAOK3	12	118587606	118810750	568	27	372689	4.8524	6.0997e-07
EUR_INT	10293	ENSG00000183763	TRAIP	3	49866028	49893992	17	3	2204281	4.8513	6.1318e-07
MDD_EUR	40	ENSG00000108684	ASIC2	17	31340105	32483825	3851	273	1279921	4.8492	6.1975e-07
EUR_INT	51409	ENSG00000114735	HEMK1	3	50606583	50622422	15	4	2445941	4.8467	6.275e-07
EUR_INT	11216	ENSG00000108599	AKAP10	17	19807765	19881169	93	8	2332109	4.8462	6.2923e-07
PTSD_EUR	7916	ENSG00000204469	PRRC2A	6	31588450	31605554	64	15	596508	4.8405	6.4752e-07
MDD_specific	2099	ENSG00000091831	ESR1	6	152011631	152424409	1146	71	6476	4.8403	6.4827e-07
MDD_specific	200942	ENSG00000185909	KLHDC8B	3	49208987	49213919	6	2	6413	4.8388	6.531e-07
EUR_INT	100130958	ENSG00000205078	SYCE1L	16	77233349	77246976	61	8	2456940	4.8382	6.5506e-07
GAD_EUR	144348	ENSG00000179195	ZNF664	12	124457699	124499986	104	13	381644	4.8379	6.5598e-07
PTSD_EUR	7407	ENSG00000204394	VARS	6	31745295	31763712	32	13	592264	4.8366	6.603e-07
GAD_EUR	84186	ENSG00000147905	ZCCHC7	9	37120161	37358146	406	27	374656	4.833	6.724e-07
MDD_EUR	81697	ENSG00000168131	OR2B2	6	27878963	27880174	4	2	1450095	4.8324	6.7447e-07
EUR_INT	4293	ENSG00000006432	MAP3K9	14	71189243	71275912	285	23	2489664	4.8291	6.858e-07
EUR_INT	5080	ENSG00000007372	PAX6	11	31806340	31839509	22	6	2436829	4.8264	6.9512e-07
GAD_EUR	958	ENSG00000101017	CD40	20	44746899	44758384	35	13	400025	4.8258	6.9729e-07
MDD_EUR	84696	ENSG00000143994	ABHD1	2	27346632	27353680	8	2	1310651	4.8247	7.0108e-07
EUR_INT	55167	ENSG00000174579	MSL2	3	135867760	135915522	41	9	2379328	4.8246	7.0154e-07
EUR_INT	57624	ENSG00000144460	NYAP2	2	226264426	226518734	373	32	2484809	4.824	7.0368e-07
MDD_EUR	51075	ENSG00000213593	TMX2	11	57479995	57508445	41	6	1158552	4.8236	7.0491e-07
EUR_INT	346007	ENSG00000188107	EYS	6	64429876	66417118	4373	134	2427434	4.8236	7.0497e-07
EUR_INT	80212	ENSG00000119242	CCDC92	12	124420955	124457373	73	7	2409346	4.8209	7.1458e-07
EUR_INT	64839	ENSG00000145743	FBXL17	5	107194734	107718080	922	41	2491727	4.8181	7.247e-07
PTSD_EUR	9044	ENSG00000095564	BTAF1	10	93683526	93790755	187	14	652466	4.8165	7.304e-07
PTSD_EUR	8354	ENSG00000182572	HIST1H3I	6	27839623	27840099	1	1	712546	4.816	7.325e-07
EUR_INT	7150	ENSG00000198900	TOP1	20	39657462	39753127	130	21	2570630	4.8157	7.3344e-07
GAD_EUR	8428	ENSG00000102572	STK24	13	99102455	99229396	463	33	405762	4.815	7.3617e-07
PTSD_EUR	57819	ENSG00000204392	LSM2	6	31765169	31774761	28	11	586735	4.8143	7.3864e-07
PTSD_EUR	114659	ENSG00000185158	LRRC37B	17	30348155	30380519	35	5	488909	4.8136	7.4132e-07
EUR_INT	246329	ENSG00000185482	STAC3	12	57637241	57644971	7	3	2483193	4.8098	7.5523e-07
MDD_EUR	6405	ENSG00000001617	SEMA3F	3	50192562	50226508	61	10	1318145	4.8081	7.6202e-07
MDD_specific	3913	ENSG00000172037	LAMB2	3	49158547	49170599	10	6	6407	4.8071	7.6549e-07
EUR_INT	6925	ENSG00000196628	TCF4	18	52889562	53303252	383	40	2502222	4.8069	7.6645e-07
MDD_specific	10293	ENSG00000183763	TRAIP	3	49866028	49893992	35	5	6026	4.8056	7.7154e-07
MDD_EUR	1996	ENSG00000162374	ELAVL4	1	50513686	50669442	192	31	1312693	4.8049	7.7398e-07
PTSD_EUR	4520	ENSG00000188786	MTF1	1	38275239	38325292	73	13	616936	4.8044	7.7617e-07
GAD_EUR	80212	ENSG00000119242	CCDC92	12	124420955	124457373	101	10	417940	4.8029	7.8194e-07
EUR_INT	629	ENSG00000243649	CFB	6	31913721	31919861	17	7	2531886	4.8019	7.8579e-07
MDD_EUR	57118	ENSG00000183049	CAMK1D	10	12391583	12871735	1823	154	1261368	4.8007	7.9064e-07
GAD_EUR	56252	ENSG00000119596	YLPM1	14	75230025	75304013	169	15	390355	4.7994	7.9555e-07
EUR_INT	5447	ENSG00000127948	POR	7	75544420	75616173	121	22	2475343	4.7932	8.2061e-07
EUR_INT	23368	ENSG00000088808	PPP1R13B	14	104200088	104315116	212	12	2382642	4.7928	8.225e-07
MDD_EUR	8535	ENSG00000141582	CBX4	17	77806955	77813222	9	3	1313906	4.7919	8.262e-07
PTSD_EUR	3309	ENSG00000044574	HSPA5	9	127997127	128003666	6	2	662152	4.7915	8.279e-07
EUR_INT	79038	ENSG00000100711	ZFYVE21	14	104182081	104200005	34	8	2412845	4.7874	8.4489e-07
EUR_INT	10261	ENSG00000140749	IGSF6	16	21652605	21663987	13	6	2446468	4.784	8.5923e-07
EUR_INT	401190	ENSG00000186479	RGS7BP	5	63801774	63909285	202	26	2501254	4.783	8.6368e-07
GAD_EUR	10244	ENSG00000136933	RABEPK	9	127962821	127996438	104	13	372811	4.7822	8.6696e-07
GAD_EUR	63891	ENSG00000164068	RNF123	3	49726950	49758962	57	10	415169	4.7817	8.6915e-07
EUR_INT	25804	ENSG00000130520	LSM4	19	18417040	18434001	39	9	2286926	4.781	8.7223e-07
EUR_INT	785	ENSG00000182389	CACNB4	2	152689285	152955593	579	30	2474548	4.7793	8.7949e-07
MDD_EUR	54870	ENSG00000198218	QRICH1	3	49067140	49131504	61	11	1226391	4.7792	8.798e-07
EUR_INT	4664	ENSG00000138386	NAB1	2	191513621	191557492	79	11	2510289	4.7788	8.8178e-07
MDD_specific	5874	ENSG00000041353	RAB27B	18	52385097	52562747	505	24	5627	4.7752	8.9756e-07
PTSD_EUR	8816	ENSG00000139990	DCAF5	14	69517637	69619914	163	19	650772	4.7746	9.0034e-07
PTSD_EUR	340481	ENSG00000175893	ZDHHC21	9	14611069	14693480	330	31	610643	4.7737	9.0435e-07
GAD_EUR	9807	ENSG00000176095	IP6K1	3	49761728	49823973	151	15	358475	4.7731	9.0721e-07
PTSD_EUR	2066	ENSG00000178568	ERBB4	2	212240442	213403879	4225	190	626885	4.7725	9.0997e-07
EUR_INT	55023	ENSG00000146247	PHIP	6	79644136	79788011	204	17	2281017	4.7713	9.1513e-07
PTSD_EUR	56145	ENSG00000255408	PCDHA3	5	140180783	140391929	412	20	611042	4.7698	9.2209e-07
EUR_INT	2048	ENSG00000133216	EPHB2	1	23037263	23241823	417	50	2482657	4.7668	9.3566e-07
PTSD_EUR	8379	ENSG00000002822	MAD1L1	7	1855428	2272583	1665	33	630006	4.7633	9.5235e-07
PTSD_EUR	56144	ENSG00000204967	PCDHA4	5	140186672	140391929	389	20	609641	4.7604	9.6627e-07
GAD_EUR	55534	ENSG00000196782	MAML3	4	140637545	141075233	1377	127	405549	4.7599	9.6826e-07
PTSD_EUR	8340	ENSG00000185130	HIST1H2BL	6	27775257	27775709	2	1	712457	4.7587	9.7414e-07
EUR_INT	25925	ENSG00000198795	ZNF521	18	22641888	22932214	642	69	2376152	4.7577	9.7895e-07
EUR_INT	26130	ENSG00000165219	GAPVD1	9	128024073	128127290	114	9	2424216	4.7572	9.816e-07
PTSD_EUR	4130	ENSG00000166963	MAP1A	15	43803165	43823818	22	6	667708	4.757	9.8246e-07
EUR_INT	10471	ENSG00000204220	PFDN6	6	33257374	33258711	1	1	2734970	4.7564	9.8542e-07
PTSD_EUR	60509	ENSG00000084693	AGBL5	2	27274291	27293490	24	6	597494	4.7553	9.9098e-07
EUR_INT	84418	ENSG00000120306	CYSTM1	5	139554653	139623374	122	8	2538347	4.7544	9.9527e-07

### Sheet: S10
Supplementary Table 10. Significant PASCAL gene-based associations for internalizing phenotypes of European desent.
Trait	gene_id	ensembl_gene_id	gene_symbol	chromosome	start	end	strand	numSnps	pvalue
INT_EUR	284018	ENSG00000186665	C17orf58	chr17	65987216	65989765	-	45	3.58158e-13
MDD_EUR	8927	ENSG00000164061	BSN	chr3	49591921	49708982	+	253	1e-12
MDD_EUR	1813	ENSG00000149295	DRD2	chr11	113280316	113346413	-	362	1e-12
MDD_EUR	100422855	ENSG00000265140	MIR4301	chr11	113320744	113320810	-	218	1e-12
PTSD_EUR	4485	ENSG00000173531	MST1	chr3	49721379	49726196	-	116	1e-12
PTSD_EUR	63891	ENSG00000164068	RNF123	chr3	49726949	49758962	+	138	1e-12
PTSD_EUR	386724	ENSG00000176020	AMIGO3	chr3	49754266	49757238	-	107	1e-12
PTSD_EUR	29925	ENSG00000173540	GMPPB	chr3	49758931	49761384	-	109	1e-12
PTSD_EUR	9807	ENSG00000176095	IP6K1	chr3	49761727	49823975	-	175	1e-12
PTSD_EUR	389118	ENSG00000187492	CDHR4	chr3	49828166	49837254	-	118	1e-12
PTSD_EUR	389119	ENSG00000185614	FAM212A	chr3	49840686	49842463	+	111	1e-12
PTSD_EUR	7318	ENSG00000182179	UBA7	chr3	49842637	49851391	-	120	1e-12
PTSD_EUR	100847079	ENSG00000263506	MIR5193	chr3	49843569	49843678	-	110	1e-12
PTSD_EUR	10293	ENSG00000183763	TRAIP	chr3	49866027	49893992	-	137	1e-12
PTSD_EUR	79012	ENSG00000164076	CAMKV	chr3	49895421	49907369	-	115	1e-12
PTSD_EUR	4486	ENSG00000164078	MST1R	chr3	49924435	49941306	-	123	1e-12
PTSD_EUR	93986	ENSG00000128573	FOXP2	chr7	113726364	114333827	+	759	1e-12
PTSD_EUR	10978	ENSG00000172409	CLP1	chr11	57425215	57429337	+	116	1e-12
PTSD_EUR	25921	ENSG00000156599	ZDHHC5	chr11	57435473	57468659	+	132	1e-12
PTSD_EUR	219541	ENSG00000156603	MED19	chr11	57471181	57479673	-	107	1e-12
PTSD_EUR	100528016	ENSG00000254462	TMX2-CTNND1	chr11	57479994	57586652	+	180	1e-12
PTSD_EUR	280636	ENSG00000211450	C11orf31	chr11	57508721	57510883	+	90	1e-12
PTSD_EUR	643376	ENSG00000233436	BTBD18	chr11	57510985	57519253	-	97	1e-12
PTSD_EUR	1500	ENSG00000198561	CTNND1	chr11	57520714	57586652	+	136	1e-12
INT_EUR	4684	ENSG00000149294	NCAM1	chr11	112831968	113149158	+	609	1e-12
INT_EUR	81693	ENSG00000166126	AMN	chr14	103388992	103397179	+	84	1e-12
INT_EUR	9578	ENSG00000198752	CDC42BPB	chr14	103398715	103523742	-	219	1e-12
INT_EUR	2186	ENSG00000171634	BPTF	chr17	65821779	65980494	+	227	1e-12
MDD_EUR_SUB	100422855	ENSG00000265140	MIR4301	chr11	113320744	113320810	-	200	1e-12
PTSD_EUR	219539	ENSG00000166793	YPEL4	chr11	57412559	57417417	-	128	1.00542e-12
INT_EUR	93986	ENSG00000128573	FOXP2	chr7	113726364	114333827	+	563	1.00642e-12
PTSD_EUR	4684	ENSG00000149294	NCAM1	chr11	112831968	113149158	+	891	1.03828e-12
PTSD_EUR	327	ENSG00000164062	APEH	chr3	49711434	49720934	+	120	1.43863e-12
INT_EUR	7187	ENSG00000131323	TRAF3	chr14	103243815	103377837	+	244	1.56064e-12
PTSD_EUR	84315	ENSG00000164077	MON1A	chr3	49946301	49967445	-	142	1.6136e-12
MDD_EUR	327	ENSG00000164062	APEH	chr3	49711434	49720934	+	123	4.38094e-12
PTSD_EUR	406919	ENSG00000208009	MIR130A	chr11	57408670	57408759	+	128	4.61431e-12
MDD_EUR_SUB	1813	ENSG00000149295	DRD2	chr11	113280316	113346413	-	331	4.66049e-12
INT_EUR	723809		LHFPL3-AS2	chr7	104535074	104567092	-	144	5.40601e-12
GAD_EUR	3700	ENSG00000055955	ITIH4	chr3	52847005	52864717	-	201	5.51992e-12
INT_EUR	1630	ENSG00000187323	DCC	chr18	49866541	51062273	+	2270	6.36269e-12
GAD_EUR	3699	ENSG00000162267	ITIH3	chr3	52828783	52843025	+	184	6.57541e-12
MDD_EUR	5874	ENSG00000041353	RAB27B	chr18	52495707	52562747	+	301	7.93854e-12
GAD_EUR	389125	ENSG00000272573	MUSTN1	chr3	52863875	52869318	-	197	1.0035e-11
PTSD_EUR	10180	ENSG00000004534	RBM6	chr3	49977476	50137484	+	323	1.16348e-11
MDD_EUR	4485	ENSG00000173531	MST1	chr3	49721379	49726196	-	118	1.44802e-11
PTSD_EUR	100775107		LUST	chr3	50137035	50138421	-	114	1.85946e-11
PTSD_EUR	10181	ENSG00000003756	RBM5	chr3	50126340	50156397	+	149	2.03684e-11
INT_EUR	54861	ENSG00000163788	SNRK	chr3	43328003	43392634	+	117	2.54259e-11
MDD_EUR	100132677	ENSG00000226913	BSN-AS2	chr3	49586738	49591799	-	121	2.72005e-11
INT_EUR	57819	ENSG00000204392	LSM2	chr6	31765168	31774761	-	29	2.73112e-11
PTSD_EUR	6444	ENSG00000170624	SGCD	chr5	155135062	156194798	+	1870	2.74146e-11
GAD_EUR	3697	ENSG00000055957	ITIH1	chr3	52811601	52826084	+	181	2.9724e-11
GAD_EUR	5874	ENSG00000041353	RAB27B	chr18	52495707	52562747	+	318	3.11872e-11
MDD_EUR	2876	ENSG00000233276	GPX1	chr3	49394608	49395791	-	133	3.36906e-11
MDD_EUR	255239	ENSG00000170209	ANKK1	chr11	113258512	113271140	+	216	3.84315e-11
MDD_EUR	387	ENSG00000067560	RHOA	chr3	49396578	49449526	-	194	4.30371e-11
INT_EUR	6444	ENSG00000170624	SGCD	chr5	155135062	156194798	+	1610	4.34701e-11
INT_EUR	51347	ENSG00000135090	TAOK3	chr12	118587605	118810750	-	274	4.69027e-11
PTSD_EUR	2890	ENSG00000155511	GRIA1	chr5	152869174	153193429	+	1108	5.16776e-11
PTSD_EUR	23196	ENSG00000048828	FAM120A	chr9	96214172	96328397	+	407	5.37774e-11
PTSD_EUR	6405	ENSG00000001617	SEMA3F	chr3	50192847	50226508	+	137	5.60723e-11
PTSD_EUR	158293	ENSG00000188938	FAM120AOS	chr9	96208781	96215874	-	187	5.97206e-11
MDD_EUR	6988	ENSG00000145022	TCTA	chr3	49449638	49453909	+	143	6.77522e-11
PTSD_EUR	100507436	ENSG00000204520	MICA	chr6	31367560	31383090	+	281	8.21446e-11
MDD_EUR	100507346		LOC100507346	chr9	98225890	98232301	+	173	8.39299e-11
PTSD_EUR	8927	ENSG00000164061	BSN	chr3	49591921	49708982	+	237	8.58971e-11
MDD_EUR	7375	ENSG00000114316	USP4	chr3	49314576	49377536	-	168	8.91471e-11
INT_EUR	7407	ENSG00000204394	VARS	chr6	31745296	31763712	-	45	8.98998e-11
INT_EUR	11070	ENSG00000126062	TMEM115	chr3	50392179	50396939	-	50	9.89779e-11
INT_EUR	100216546		LOC100216546	chr7	104622193	104631612	-	118	1.00848e-10
GAD_EUR	100526772	ENSG00000248592	TMEM110-MUSTN1	chr3	52867130	52931597	-	292	1.07975e-10
MDD_EUR	84276	ENSG00000145029	NICN1	chr3	49459765	49466757	-	141	1.11492e-10
GAD_EUR	57727	ENSG00000124160	NCOA5	chr20	44689625	44718580	-	228	1.12583e-10
INT_EUR	9254	ENSG00000007402	CACNA2D2	chr3	50400230	50540892	-	164	1.13185e-10
INT_EUR	27086	ENSG00000114861	FOXP1	chr3	71003864	71633140	-	957	1.14322e-10
MDD_EUR	1605	ENSG00000173402	DAG1	chr3	49506135	49573051	+	197	1.1566e-10
INT_EUR	80737	ENSG00000204396	VWA7	chr6	31733370	31745108	-	44	1.162e-10
MDD_EUR	6925	ENSG00000196628	TCF4	chr18	52889561	53303188	-	533	1.25743e-10
GAD_EUR	375346	ENSG00000213533	TMEM110	chr3	52870771	52931597	-	286	1.40915e-10
MDD_EUR	57727	ENSG00000124160	NCOA5	chr20	44689625	44718580	-	228	1.55206e-10
MDD_EUR	7318	ENSG00000182179	UBA7	chr3	49842637	49851391	-	130	1.67851e-10
MDD_EUR	275	ENSG00000145020	AMT	chr3	49454210	49460111	-	144	1.74988e-10
MDD_EUR	100847079	ENSG00000263506	MIR5193	chr3	49843569	49843678	-	120	1.76572e-10
INT_EUR	7920	ENSG00000204427	ABHD16A	chr6	31654725	31681842	-	34	1.81935e-10
INT_EUR	79136	ENSG00000255552	LY6G6E	chr6	31679752	31681842	-	34	1.81935e-10
INT_EUR	10244	ENSG00000136933	RABEPK	chr9	127962820	127996438	+	141	1.84435e-10
INT_EUR	3309	ENSG00000044574	HSPA5	chr9	127997126	128003666	-	110	1.85416e-10
MDD_EUR	100616290	ENSG00000264571	MIR4529	chr18	53146451	53146529	+	93	1.86896e-10
MDD_EUR	389119	ENSG00000185614	FAM212A	chr3	49840686	49842463	+	122	1.8698e-10
INT_EUR	80739	ENSG00000204420	C6orf25	chr6	31691120	31694485	+	36	1.87427e-10
INT_EUR	23564	ENSG00000213722	DDAH2	chr6	31694816	31698039	-	36	1.87427e-10
INT_EUR	259215	ENSG00000204424	LY6G6F	chr6	31674683	31685581	+	35	2.08108e-10
INT_EUR	58530	ENSG00000244355	LY6G6D	chr6	31683132	31685581	+	35	2.08108e-10
INT_EUR	80740	ENSG00000204421	LY6G6C	chr6	31686424	31689511	-	35	2.08108e-10
PTSD_EUR	1813	ENSG00000149295	DRD2	chr11	113280316	113346413	-	344	2.18546e-10
INT_EUR	100532732	ENSG00000255152	MSH5-SAPCD1	chr6	31707724	31732624	+	42	2.31618e-10
INT_EUR	1192	ENSG00000213719	CLIC1	chr6	31698357	31704341	-	37	2.3697e-10
PTSD_EUR	54861	ENSG00000163788	SNRK	chr3	43328003	43392634	+	166	2.67495e-10
PTSD_EUR	100422855	ENSG00000265140	MIR4301	chr11	113320744	113320810	-	208	2.70826e-10
INT_EUR	392617	ENSG00000225968	ELFN1	chr7	1748797	1787590	+	301	2.78153e-10
INT_EUR	84696	ENSG00000143994	ABHD1	chr2	27346656	27353680	+	84	2.85333e-10
PTSD_EUR	2186	ENSG00000171634	BPTF	chr17	65821779	65980494	+	343	2.95993e-10
INT_EUR	27445	ENSG00000186472	PCLO	chr7	82383320	82792197	-	815	3.06733e-10
INT_EUR	100507436	ENSG00000204520	MICA	chr6	31367560	31383090	+	238	3.12608e-10
INT_EUR	11068	ENSG00000114395	CYB561D2	chr3	50388296	50391496	+	46	3.25258e-10
PTSD_EUR	723809		LHFPL3-AS2	chr7	104535074	104567092	-	170	3.26997e-10
MDD_EUR	158293	ENSG00000188938	FAM120AOS	chr9	96208781	96215874	-	193	3.36236e-10
PTSD_EUR	27086	ENSG00000114861	FOXP1	chr3	71003864	71633140	-	1081	3.50883e-10
INT_EUR	10669	ENSG00000138028	CGREF1	chr2	27322220	27341995	-	93	4.02921e-10
MDD_EUR	22986	ENSG00000156395	SORCS3	chr10	106400858	107024993	+	1752	4.0864e-10
INT_EUR	5537	ENSG00000119414	PPP6C	chr9	127908851	127952218	-	170	4.10212e-10
MDD_EUR	63891	ENSG00000164068	RNF123	chr3	49726949	49758962	+	147	4.27208e-10
INT_EUR	10113	ENSG00000138073	PREB	chr2	27353624	27357542	-	83	4.81915e-10
INT_EUR	3838	ENSG00000182481	KPNA2	chr17	66031847	66042970	+	59	4.87107e-10
PTSD_EUR	201176	ENSG00000159314	ARHGAP27	chr17	43471267	43511112	-	37	5.54144e-10
INT_EUR	22924	ENSG00000084764	MAPRE3	chr2	27193524	27250087	+	124	5.68487e-10
PTSD_EUR	51347	ENSG00000135090	TAOK3	chr12	118587605	118810750	-	418	5.69151e-10
INT_EUR	64426	ENSG00000111707	SUDS3	chr12	118814357	118855840	+	234	6.50142e-10
INT_EUR	286205	ENSG00000173611	SCAI	chr9	127704887	127905838	-	288	6.57514e-10
MDD_EUR	54970	ENSG00000149292	TTC12	chr11	113185250	113244018	+	322	6.78154e-10
INT_EUR	3795	ENSG00000138030	KHK	chr2	27309610	27323619	+	78	6.81118e-10
GAD_EUR	81693	ENSG00000166126	AMN	chr14	103388992	103397179	+	115	7.00483e-10
INT_EUR	54867	ENSG00000119777	TMEM214	chr2	27255773	27264565	+	74	7.94206e-10
PTSD_EUR	4905	ENSG00000073969	NSF	chr17	44668034	44834828	+	89	8.22817e-10
INT_EUR	10641	ENSG00000114388	NPRL2	chr3	50384918	50388486	-	42	8.34252e-10
INT_EUR	60509	ENSG00000084693	AGBL5	chr2	27274490	27293490	+	87	8.47165e-10
INT_EUR	219539	ENSG00000166793	YPEL4	chr11	57412559	57417417	-	82	8.74636e-10
GAD_EUR	64943	ENSG00000168268	NT5DC2	chr3	52558384	52569093	-	147	8.91544e-10
PTSD_EUR	9842	ENSG00000225190	PLEKHM1	chr17	43513265	43568146	-	36	9.14045e-10
MDD_EUR	389118	ENSG00000187492	CDHR4	chr3	49828166	49837254	-	130	9.19604e-10
PTSD_EUR	2779	ENSG00000114349	GNAT1	chr3	50229042	50235129	+	99	9.26563e-10
GAD_EUR	6787	ENSG00000114904	NEK4	chr3	52744795	52804965	-	224	9.36842e-10
MDD_EUR	200942	ENSG00000185909	KLHDC8B	chr3	49209017	49213919	+	98	9.61736e-10
MDD_EUR	6660	ENSG00000134532	SOX5	chr12	23685230	24715383	-	2431	1.03447e-09
GAD_EUR	440957	ENSG00000168273	SMIM4	chr3	52570620	52574586	+	139	1.04038e-09
PTSD_EUR	10991	ENSG00000188338	SLC38A3	chr3	50242691	50258406	+	100	1.06624e-09
MDD_EUR	646498		LOC646498	chr3	49215068	49229291	-	114	1.08542e-09
MDD_EUR	9807	ENSG00000176095	IP6K1	chr3	49761727	49823975	-	190	1.08829e-09
INT_EUR	100128731	ENSG00000228474	OST4	chr2	27293341	27294567	-	75	1.13187e-09
INT_EUR	11117	ENSG00000138080	EMILIN1	chr2	27301434	27309265	+	74	1.2208e-09
PTSD_EUR	8379	ENSG00000002822	MAD1L1	chr7	1855427	2272583	-	1106	1.22703e-09
PTSD_EUR	27445	ENSG00000186472	PCLO	chr7	82383320	82792197	-	994	1.24358e-09
PTSD_EUR	7473	ENSG00000108379	WNT3	chr17	44839871	44896126	-	153	1.27142e-09
INT_EUR	55218	ENSG00000081177	EXD2	chr14	69658193	69710737	+	214	1.32415e-09
MDD_EUR	339834	ENSG00000173421	CCDC36	chr3	49235860	49295537	+	153	1.34148e-09
MDD_EUR	100506710		LOC100506710	chr9	37079892	37090398	+	184	1.48578e-09
MDD_EUR	5727	ENSG00000185920	PTCH1	chr9	98205263	98279247	-	311	1.53156e-09
MDD_EUR_SUB	8927	ENSG00000164061	BSN	chr3	49591921	49708982	+	224	1.5589e-09
INT_EUR	406919	ENSG00000208009	MIR130A	chr11	57408670	57408759	+	84	1.63796e-09
PTSD_EUR	81693	ENSG00000166126	AMN	chr14	103388992	103397179	+	97	1.66554e-09
INT_EUR	57452	ENSG00000100626	GALNT16	chr14	69726680	69821190	+	389	1.68954e-09
PTSD_EUR	1630	ENSG00000187323	DCC	chr18	49866541	51062273	+	2944	1.71939e-09
MDD_EUR	23196	ENSG00000048828	FAM120A	chr9	96214172	96328397	+	422	1.72297e-09
MDD_EUR	10293	ENSG00000183763	TRAIP	chr3	49866027	49893992	-	143	2.07745e-09
PTSD_EUR	55073	ENSG00000214425	LRRC37A4P	chr17	43578683	43597889	-	19	2.2287e-09
PTSD_EUR	147081	ENSG00000204650	CRHR1-IT1	chr17	43716340	43723595	+	6	2.24354e-09
INT_EUR	339779	ENSG00000186143	C2orf53	chr2	27359714	27362332	-	88	2.27532e-09
PTSD_EUR	284018	ENSG00000186665	C17orf58	chr17	65987216	65989765	-	112	2.33584e-09
GAD_EUR	958	ENSG00000101017	CD40	chr20	44746905	44758384	+	248	2.64201e-09
GAD_EUR	55193	ENSG00000163939	PBRM1	chr3	52579367	52719866	-	343	2.67205e-09
MDD_EUR	84186	ENSG00000147905	ZCCHC7	chr9	37120468	37358145	+	525	2.70343e-09
MDD_EUR	958	ENSG00000101017	CD40	chr20	44746905	44758384	+	242	2.7436e-09
MDD_EUR	64925	ENSG00000177352	CCDC71	chr3	49199967	49203785	-	94	2.75309e-09
PTSD_EUR	55218	ENSG00000081177	EXD2	chr14	69658193	69710737	+	226	2.88005e-09
GAD_EUR	23166	ENSG00000010327	STAB1	chr3	52529355	52558511	+	176	2.97744e-09
MDD_EUR	54932	ENSG00000187609	EXD3	chr9	140201347	140317714	-	326	3.05716e-09
GAD_EUR	7187	ENSG00000131323	TRAF3	chr14	103243815	103377837	+	337	3.29862e-09
INT_EUR	5142	ENSG00000184588	PDE4B	chr1	66258192	66840262	+	1115	3.55889e-09
MDD_EUR	22973		LAMB2P1	chr3	49190291	49191834	-	85	3.79386e-09
INT_EUR	8428	ENSG00000102572	STK24	chr13	99102454	99229396	-	539	3.97207e-09
GAD_EUR	57468	ENSG00000124140	SLC12A5	chr20	44650328	44688789	+	237	4.04438e-09
PTSD_EUR	6925	ENSG00000196628	TCF4	chr18	52889561	53303188	-	498	4.12922e-09
PTSD_EUR	9578	ENSG00000198752	CDC42BPB	chr14	103398715	103523742	-	236	4.26878e-09
INT_EUR	100506844		LOC100506844	chr12	58325231	58329947	-	129	4.33598e-09
PTSD_EUR	9254	ENSG00000007402	CACNA2D2	chr3	50400230	50540892	-	177	5.07907e-09
MDD_EUR	57468	ENSG00000124140	SLC12A5	chr20	44650328	44688789	+	235	5.20608e-09
GAD_EUR	55830	ENSG00000016864	GLT8D1	chr3	52728503	52740048	-	153	5.27657e-09
GAD_EUR	692109	ENSG00000212452	SNORD69	chr3	52726751	52726828	+	138	5.4074e-09
GAD_EUR	28972	ENSG00000114902	SPCS1	chr3	52739856	52742197	+	138	5.60059e-09
PTSD_EUR	7187	ENSG00000131323	TRAF3	chr14	103243815	103377837	+	294	5.62235e-09
INT_EUR	84418	ENSG00000120306	CYSTM1	chr5	139554652	139663119	+	275	5.69451e-09
MDD_EUR	100271722	ENSG00000231711	LINC00899	chr22	46435786	46440748	-	172	5.72525e-09
GAD_EUR	9578	ENSG00000198752	CDC42BPB	chr14	103398715	103523742	-	281	5.73299e-09
GAD_EUR	692089	ENSG00000212493	SNORD19	chr3	52723255	52723331	+	144	5.92121e-09
PTSD_EUR	64839	ENSG00000145743	FBXL17	chr5	107194733	107717799	-	1166	5.93587e-09
GAD_EUR	100113381	ENSG00000238862	SNORD19B	chr3	52724753	52724846	+	143	6.02724e-09
MDD_EUR	55534	ENSG00000196782	MAML3	chr4	140637545	141075233	-	967	6.11881e-09
GAD_EUR	26354	ENSG00000163938	GNL3	chr3	52719935	52728510	+	157	6.24881e-09
PTSD_EUR	1394	ENSG00000120088	CRHR1	chr17	43697709	43913194	+	227	6.48704e-09
MDD_EUR	29925	ENSG00000173540	GMPPB	chr3	49758931	49761384	-	118	6.59277e-09
MDD_EUR	375341	ENSG00000188315	C3orf62	chr3	49306029	49314508	-	98	6.69404e-09
MDD_EUR	55267	ENSG00000182257	C22orf26	chr22	46446338	46450024	-	173	6.74834e-09
INT_EUR	10978	ENSG00000172409	CLP1	chr11	57425215	57429337	+	78	6.84693e-09
MDD_EUR	100422952	ENSG00000264633	MIR4271	chr3	49311552	49311619	+	92	7.06771e-09
PTSD_EUR	100216546		LOC100216546	chr7	104622193	104631612	-	127	7.11741e-09
INT_EUR	222183	ENSG00000177679	SRRM3	chr7	75831215	75916605	+	220	7.16279e-09
INT_EUR	100616230	ENSG00000266776	MIR4646	chr6	31668805	31668868	-	22	7.45977e-09
PTSD_EUR	57727	ENSG00000124160	NCOA5	chr20	44689625	44718580	-	214	7.48956e-09
INT_EUR	4191	ENSG00000146701	MDH2	chr7	75677392	75695930	+	147	7.8041e-09
MDD_EUR_SUB	100132677	ENSG00000226913	BSN-AS2	chr3	49586738	49591799	-	102	8.02456e-09
PTSD_EUR	162540	ENSG00000185294	SPPL2C	chr17	43922255	43924438	+	181	8.43418e-09
MDD_EUR	353274	ENSG00000185219	ZNF445	chr3	44481261	44561226	-	234	8.51394e-09
INT_EUR	5201	ENSG00000113068	PFDN1	chr5	139624634	139682689	-	213	8.52401e-09
INT_EUR	4842	ENSG00000089250	NOS1	chr12	117645946	117799607	-	496	8.73021e-09
PTSD_EUR	11070	ENSG00000126062	TMEM115	chr3	50392179	50396939	-	55	8.81952e-09
PTSD_EUR	100616290	ENSG00000264571	MIR4529	chr18	53146451	53146529	+	84	8.96565e-09
MDD_EUR	317649	ENSG00000163412	EIF4E3	chr3	71728439	71803924	-	436	8.99829e-09
MDD_EUR_SUB	2876	ENSG00000233276	GPX1	chr3	49394608	49395791	-	116	9.11503e-09
INT_EUR	56896	ENSG00000157851	DPYSL5	chr2	27070968	27173219	+	234	9.26959e-09
MDD_EUR	386724	ENSG00000176020	AMIGO3	chr3	49754266	49757238	-	117	9.46592e-09
PTSD_EUR	644172		LOC644172	chr17	43677490	43679748	-	3	9.5256e-09
INT_EUR	91419	ENSG00000166896	XRCC6BP1	chr12	58335444	58351052	+	163	9.69233e-09
INT_EUR	51657	ENSG00000127952	STYXL1	chr7	75625654	75677321	-	216	1.00629e-08
MDD_EUR	8379	ENSG00000002822	MAD1L1	chr7	1855427	2272583	-	1208	1.01865e-08
PTSD_EUR	392617	ENSG00000225968	ELFN1	chr7	1748797	1787590	+	336	1.02024e-08
INT_EUR	51364	ENSG00000004838	ZMYND10	chr3	50378536	50383156	-	41	1.03203e-08
INT_EUR	1590	ENSG00000204338	CYP21A1P	chr6	31973358	31976712	+	31	1.04718e-08
MDD_EUR	3831	ENSG00000126214	KLC1	chr14	104029298	104167888	+	414	1.06325e-08
PTSD_EUR	100128977	ENSG00000264589	MAPT-AS1	chr17	43920721	43972879	-	201	1.11892e-08
MDD_EUR	3699	ENSG00000162267	ITIH3	chr3	52828783	52843025	+	174	1.1308e-08
INT_EUR	161159	ENSG00000259062	ACTN1-AS1	chr14	69446398	69454180	+	276	1.13726e-08
INT_EUR	619434	ENSG00000254008	LINC00051	chr8	143279716	143290364	+	309	1.13893e-08
INT_EUR	54858	ENSG00000130517	PGPEP1	chr19	18451407	18480763	+	258	1.13955e-08
MDD_EUR	285349	ENSG00000144792	ZNF660	chr3	44626455	44637557	+	163	1.17309e-08
MDD_EUR	3700	ENSG00000055955	ITIH4	chr3	52847005	52864717	-	193	1.18209e-08
PTSD_EUR	3838	ENSG00000182481	KPNA2	chr17	66031847	66042970	+	140	1.18959e-08
INT_EUR	1839	ENSG00000113070	HBEGF	chr5	139712427	139726188	-	110	1.25166e-08
MDD_EUR	7584	ENSG00000169981	ZNF35	chr3	44690232	44702283	+	110	1.26152e-08
INT_EUR	4781	ENSG00000147862	NFIB	chr9	14081841	14398982	-	630	1.31499e-08
PTSD_EUR	710	ENSG00000149131	SERPING1	chr11	57365026	57382326	+	193	1.33061e-08
GAD_EUR	2186	ENSG00000171634	BPTF	chr17	65821779	65980494	+	412	1.35745e-08
INT_EUR	100861504		LINC00538	chr1	214098091	214099996	+	74	1.41388e-08
GAD_EUR	100422857	ENSG00000266530	MIR4318	chr18	35237097	35237178	+	192	1.44379e-08
PTSD_EUR	1839	ENSG00000113070	HBEGF	chr5	139712427	139726188	-	117	1.45025e-08
INT_EUR	8816	ENSG00000139990	DCAF5	chr14	69517636	69619914	-	274	1.46777e-08
PTSD_EUR	161159	ENSG00000259062	ACTN1-AS1	chr14	69446398	69454180	+	294	1.48609e-08
MDD_EUR	55888	ENSG00000196345	ZKSCAN7	chr3	44596712	44624973	+	176	1.50441e-08
PTSD_EUR	1946	ENSG00000184349	EFNA5	chr5	106712589	107006596	-	793	1.54566e-08
INT_EUR	221935	ENSG00000146555	SDK1	chr7	3341079	4308631	+	2369	1.55745e-08
INT_EUR	1394	ENSG00000120088	CRHR1	chr17	43697709	43913194	+	133	1.57853e-08
INT_EUR	5629	ENSG00000117707	PROX1	chr1	214161277	214214847	+	101	1.63217e-08
PTSD_EUR	7920	ENSG00000204427	ABHD16A	chr6	31654725	31681842	-	37	1.6565e-08
PTSD_EUR	79136	ENSG00000255552	LY6G6E	chr6	31679752	31681842	-	37	1.6565e-08
INT_EUR	60412	ENSG00000131558	EXOC4	chr7	132937822	133750513	+	1201	1.66929e-08
PTSD_EUR	54858	ENSG00000130517	PGPEP1	chr19	18451407	18480763	+	288	1.68555e-08
MDD_EUR	79012	ENSG00000164076	CAMKV	chr3	49895421	49907369	-	120	1.70451e-08
GAD_EUR	4684	ENSG00000149294	NCAM1	chr11	112831968	113149158	+	966	1.74266e-08
INT_EUR	4905	ENSG00000073969	NSF	chr17	44668034	44834828	+	77	1.74855e-08
PTSD_EUR	692092	ENSG00000201330	SNORD32B	chr6	29550028	29550105	+	3	1.76953e-08
PTSD_EUR	7932	ENSG00000204657	OR2H2	chr6	29555682	29556745	+	3	1.76953e-08
PTSD_EUR	7407	ENSG00000204394	VARS	chr6	31745296	31763712	-	54	1.77818e-08
PTSD_EUR	64426	ENSG00000111707	SUDS3	chr12	118814357	118855840	+	287	1.78193e-08
MDD_EUR_SUB	387	ENSG00000067560	RHOA	chr3	49396578	49449526	-	170	1.79332e-08
INT_EUR	162540	ENSG00000185294	SPPL2C	chr17	43922255	43924438	+	109	1.86228e-08
MDD_EUR	9529	ENSG00000166170	BAG5	chr14	104022880	104029151	-	210	1.87867e-08
MDD_EUR	10168	ENSG00000186448	ZNF197	chr3	44666510	44689963	+	122	1.8934e-08
INT_EUR	4486	ENSG00000164078	MST1R	chr3	49924435	49941306	-	40	1.93692e-08
PTSD_EUR	259215	ENSG00000204424	LY6G6F	chr6	31674683	31685581	+	39	1.975e-08
PTSD_EUR	58530	ENSG00000244355	LY6G6D	chr6	31683132	31685581	+	39	1.975e-08
PTSD_EUR	80740	ENSG00000204421	LY6G6C	chr6	31686424	31689511	-	39	1.975e-08
INT_EUR	100128977	ENSG00000264589	MAPT-AS1	chr17	43920721	43972879	-	123	1.99184e-08
PTSD_EUR	80737	ENSG00000204396	VWA7	chr6	31733370	31745108	-	52	1.9965e-08
INT_EUR	201176	ENSG00000159314	ARHGAP27	chr17	43471267	43511112	-	20	2.06603e-08
PTSD_EUR	57819	ENSG00000204392	LSM2	chr6	31765168	31774761	-	37	2.11887e-08
PTSD_EUR	80739	ENSG00000204420	C6orf25	chr6	31691120	31694485	+	41	2.17945e-08
PTSD_EUR	23564	ENSG00000213722	DDAH2	chr6	31694816	31698039	-	41	2.17945e-08
INT_EUR	25921	ENSG00000156599	ZDHHC5	chr11	57435473	57468659	+	84	2.18862e-08
INT_EUR	83862	ENSG00000189077	TMEM120A	chr7	75616154	75623992	-	145	2.19307e-08
PTSD_EUR	6671	ENSG00000105866	SP4	chr7	21467688	21554151	+	469	2.22756e-08
INT_EUR	4664	ENSG00000138386	NAB1	chr2	191513847	191557492	+	242	2.26945e-08
MDD_EUR	3697	ENSG00000055957	ITIH1	chr3	52811601	52826084	+	170	2.3163e-08
MDD_EUR	389125	ENSG00000272573	MUSTN1	chr3	52863875	52869318	-	191	2.41744e-08
INT_EUR	154872		LOC154872	chr7	124417345	124430864	-	206	2.45067e-08
PTSD_EUR	2771	ENSG00000114353	GNAI2	chr3	50263723	50296786	+	87	2.47485e-08
INT_EUR	3106	ENSG00000234745	HLA-B	chr6	31237742	31324989	-	326	2.4924e-08
PTSD_EUR	958	ENSG00000101017	CD40	chr20	44746905	44758384	+	228	2.49481e-08
INT_EUR	6405	ENSG00000001617	SEMA3F	chr3	50192847	50226508	+	67	2.50941e-08
PTSD_EUR	57452	ENSG00000100626	GALNT16	chr14	69726680	69821190	+	414	2.51238e-08
MDD_EUR	64943	ENSG00000168268	NT5DC2	chr3	52558384	52569093	-	138	2.51297e-08
INT_EUR	23228	ENSG00000154822	PLCL2	chr3	16844158	17132098	+	643	2.56087e-08
PTSD_EUR	1192	ENSG00000213719	CLIC1	chr6	31698357	31704341	-	42	2.5784e-08
MDD_EUR	730668		LOC730668	chr22	46402495	46406657	+	178	2.599e-08
MDD_EUR_SUB	6988	ENSG00000145022	TCTA	chr3	49449638	49453909	+	125	2.66575e-08
PTSD_EUR	11068	ENSG00000114395	CYB561D2	chr3	50388296	50391496	+	54	2.71755e-08
MDD_EUR_SUB	327	ENSG00000164062	APEH	chr3	49711434	49720934	+	112	2.74148e-08
INT_EUR	54664	ENSG00000106460	TMEM106B	chr7	12250847	12276890	+	377	2.80777e-08
INT_EUR	7150	ENSG00000198900	TOP1	chr20	39657461	39753126	+	221	2.84566e-08
PTSD_EUR	55813	ENSG00000108651	UTP6	chr17	30190189	30228729	-	177	2.85761e-08
MDD_EUR	100616160	ENSG00000265089	MIR4655	chr7	1883815	1883889	-	329	2.8577e-08
INT_EUR	283571	ENSG00000119608	PROX2	chr14	75319735	75330537	-	173	2.90127e-08
PTSD_EUR	5253	ENSG00000197724	PHF2	chr9	96338908	96441869	+	514	2.95622e-08
INT_EUR	2873	ENSG00000169727	GPS1	chr17	80009762	80015346	+	180	2.97373e-08
GAD_EUR	284018	ENSG00000186665	C17orf58	chr17	65987216	65989765	-	143	3.03036e-08
MDD_EUR	440957	ENSG00000168273	SMIM4	chr3	52570620	52574586	+	132	3.15581e-08
PTSD_EUR	55288	ENSG00000126858	RHOT1	chr17	30469472	30552746	+	234	3.24074e-08
INT_EUR	29925	ENSG00000173540	GMPPB	chr3	49758931	49761384	-	31	3.33973e-08
PTSD_EUR	10973	ENSG00000112249	ASCC3	chr6	100956607	101329224	-	645	3.38049e-08
MDD_EUR_SUB	1605	ENSG00000173402	DAG1	chr3	49506135	49573051	+	170	3.48845e-08
INT_EUR	5986	ENSG00000169733	RFNG	chr17	80005777	80009650	-	170	3.52204e-08
PTSD_EUR	8816	ENSG00000139990	DCAF5	chr14	69517636	69619914	-	295	3.76452e-08
INT_EUR	389118	ENSG00000187492	CDHR4	chr3	49828166	49837254	-	44	3.83423e-08
PTSD_EUR	100532732	ENSG00000255152	MSH5-SAPCD1	chr6	31707724	31732624	+	49	3.94363e-08
PTSD_EUR	503640	ENSG00000265293	ARGFXP2	chr17	30477386	30478590	-	117	3.96871e-08
PTSD_EUR	55352	ENSG00000172301	COPRS	chr17	30178883	30186326	-	129	4.12204e-08
INT_EUR	389119	ENSG00000185614	FAM212A	chr3	49840686	49842463	+	44	4.19583e-08
PTSD_EUR	22986	ENSG00000156395	SORCS3	chr10	106400858	107024993	+	1651	4.26193e-08
INT_EUR	64118	ENSG00000169718	DUS1L	chr17	80015747	80023697	-	187	4.28216e-08
PTSD_EUR	5142	ENSG00000184588	PDE4B	chr1	66258192	66840262	+	1158	4.3249e-08
MDD_EUR	57451	ENSG00000145934	TENM2	chr5	166711842	167691162	+	1997	4.38826e-08
MDD_EUR_SUB	84276	ENSG00000145029	NICN1	chr3	49459765	49466757	-	124	4.58685e-08
GAD_EUR	51460	ENSG00000163935	SFMBT1	chr3	52937582	53080089	-	506	4.58796e-08
MDD_EUR_SUB	275	ENSG00000145020	AMT	chr3	49454210	49460111	-	125	4.67e-08
GAD_EUR	6925	ENSG00000196628	TCF4	chr18	52889561	53303188	-	561	4.72474e-08
MDD_EUR	3913	ENSG00000172037	LAMB2	chr3	49158546	49170599	-	90	4.73444e-08
MDD_EUR	5253	ENSG00000197724	PHF2	chr9	96338908	96441869	+	543	4.87391e-08
INT_EUR	340481	ENSG00000175893	ZDHHC21	chr9	14555480	14693480	-	681	5.17461e-08
PTSD_EUR	10641	ENSG00000114388	NPRL2	chr3	50384918	50388486	-	52	5.5138e-08
INT_EUR	386724	ENSG00000176020	AMIGO3	chr3	49754266	49757238	-	33	5.63137e-08
MDD_EUR	25921	ENSG00000156599	ZDHHC5	chr11	57435473	57468659	+	146	5.63308e-08
INT_EUR	23196	ENSG00000048828	FAM120A	chr9	96214172	96328397	+	179	5.64528e-08
MDD_EUR	2850	ENSG00000170837	GPR27	chr3	71803200	71804328	+	286	5.68819e-08
MDD_EUR_SUB	100507346		LOC100507346	chr9	98225890	98232301	+	162	5.69277e-08
INT_EUR	6733	ENSG00000135250	SRPK2	chr7	104755715	105039798	-	499	5.7355e-08
PTSD_EUR	4842	ENSG00000089250	NOS1	chr12	117645946	117799607	-	538	5.76164e-08
INT_EUR	25913	ENSG00000128513	POT1	chr7	124462439	124570037	-	518	5.85634e-08
MDD_EUR_SUB	4485	ENSG00000173531	MST1	chr3	49721379	49726196	-	107	6.00933e-08
INT_EUR	10991	ENSG00000188338	SLC38A3	chr3	50242691	50258406	+	55	6.26467e-08
MDD_EUR	219539	ENSG00000166793	YPEL4	chr11	57412559	57417417	-	134	6.32766e-08
INT_EUR	10293	ENSG00000183763	TRAIP	chr3	49866027	49893992	-	51	6.35216e-08
PTSD_EUR	100132677	ENSG00000226913	BSN-AS2	chr3	49586738	49591799	-	105	6.35612e-08
MDD_EUR_SUB	7375	ENSG00000114316	USP4	chr3	49314576	49377536	-	153	6.46601e-08
INT_EUR	2861	ENSG00000170775	GPR37	chr7	124385654	124406079	-	217	6.573e-08
INT_EUR	5447	ENSG00000127948	POR	chr7	75544419	75616173	+	212	6.60516e-08
MDD_EUR	10978	ENSG00000172409	CLP1	chr11	57425215	57429337	+	122	6.66761e-08
PTSD_EUR	5037	ENSG00000089220	PEBP1	chr12	118573869	118583390	+	162	6.6984e-08
PTSD_EUR	5045	ENSG00000140564	FURIN	chr15	91411884	91426687	+	236	6.7172e-08
GAD_EUR	1813	ENSG00000149295	DRD2	chr11	113280316	113346413	-	373	6.7469e-08
MDD_EUR	219541	ENSG00000156603	MED19	chr11	57471181	57479673	-	122	6.78182e-08
INT_EUR	57727	ENSG00000124160	NCOA5	chr20	44689625	44718580	-	155	6.81209e-08
PTSD_EUR	100616230	ENSG00000266776	MIR4646	chr6	31668805	31668868	-	25	6.96988e-08
MDD_EUR	100526772	ENSG00000248592	TMEM110-MUSTN1	chr3	52867130	52931597	-	286	7.22313e-08
INT_EUR	147081	ENSG00000204650	CRHR1-IT1	chr17	43716340	43723595	+	3	7.27263e-08
INT_EUR	7473	ENSG00000108379	WNT3	chr17	44839871	44896126	-	139	7.37447e-08
INT_EUR	64760	ENSG00000158863	FAM160B2	chr8	21946713	21961891	+	171	7.55366e-08
INT_EUR	9807	ENSG00000176095	IP6K1	chr3	49761727	49823975	-	59	7.61067e-08
INT_EUR	117583	ENSG00000116117	PARD3B	chr2	205410515	206484886	+	1717	7.62272e-08
GAD_EUR	57819	ENSG00000204392	LSM2	chr6	31765168	31774761	-	46	7.70202e-08
INT_EUR	79873	ENSG00000173566	NUDT18	chr8	21964382	21967456	-	146	7.89419e-08
INT_EUR	149175	ENSG00000185090	MANEAL	chr1	38259773	38267278	+	158	7.92488e-08
INT_EUR	492311	ENSG00000182700	IGIP	chr5	139505520	139508391	+	92	7.99403e-08
INT_EUR	352961		HCG26	chr6	31439005	31440185	+	177	8.03803e-08
PTSD_EUR	830	ENSG00000198898	CAPZA2	chr7	116451123	116559313	+	221	8.04258e-08
INT_EUR	280636	ENSG00000211450	C11orf31	chr11	57508721	57510883	+	60	8.21172e-08
INT_EUR	10866	ENSG00000206337	HCP5	chr6	31430956	31433586	+	178	8.21472e-08
INT_EUR	3150	ENSG00000205581	HMGN1	chr21	40714240	40721047	-	251	8.2959e-08
PTSD_EUR	23512	ENSG00000178691	SUZ12	chr17	30264043	30328057	+	222	8.45154e-08
MDD_EUR	375346	ENSG00000213533	TMEM110	chr3	52870771	52931597	-	281	8.50215e-08
INT_EUR	54970	ENSG00000149292	TTC12	chr11	113185250	113244018	+	164	8.59858e-08
INT_EUR	100302112	ENSG00000221264	MIR1284	chr3	71591120	71591240	-	131	8.95081e-08
INT_EUR	7318	ENSG00000182179	UBA7	chr3	49842637	49851391	-	46	8.95943e-08
INT_EUR	51108	ENSG00000197006	METTL9	chr16	21610855	21668792	+	59	8.96732e-08
INT_EUR	6925	ENSG00000196628	TCF4	chr18	52889561	53303188	-	242	8.98643e-08
MDD_EUR	161514	ENSG00000167139	TBC1D21	chr15	74165967	74181556	+	295	9.02649e-08
INT_EUR	10261	ENSG00000140749	IGSF6	chr16	21652604	21663987	-	53	9.02982e-08
MDD_EUR_SUB	9378	ENSG00000179915	NRXN1	chr2	50145642	51259674	-	2833	9.10786e-08
GAD_EUR	54970	ENSG00000149292	TTC12	chr11	113185250	113244018	+	331	9.16566e-08
INT_EUR	643376	ENSG00000233436	BTBD18	chr11	57510985	57519253	-	65	9.24958e-08
PTSD_EUR	5201	ENSG00000113068	PFDN1	chr5	139624634	139682689	-	228	9.28524e-08
PTSD_EUR	129684	ENSG00000155052	CNTNAP5	chr2	124782863	125672863	+	2270	9.50202e-08
INT_EUR	9842	ENSG00000225190	PLEKHM1	chr17	43513265	43568146	-	18	9.6709e-08
INT_EUR	1500	ENSG00000198561	CTNND1	chr11	57520714	57586652	+	97	9.70172e-08
MDD_EUR	5664	ENSG00000143801	PSEN2	chr1	227058272	227083804	+	227	9.74056e-08
GAD_EUR	100422855	ENSG00000265140	MIR4301	chr11	113320744	113320810	-	224	1.00119e-07
PTSD_EUR	83697	ENSG00000113073	SLC4A9	chr5	139739786	139754722	+	102	1.01922e-07
INT_EUR	100528016	ENSG00000254462	TMX2-CTNND1	chr11	57479994	57586652	+	128	1.06088e-07
INT_EUR	55806	ENSG00000168453	HR	chr8	21971931	21988565	-	189	1.09836e-07
MDD_EUR	406919	ENSG00000208009	MIR130A	chr11	57408670	57408759	+	132	1.12185e-07
INT_EUR	2779	ENSG00000114349	GNAT1	chr3	50229042	50235129	+	56	1.14105e-07
PTSD_EUR	84418	ENSG00000120306	CYSTM1	chr5	139554652	139663119	+	293	1.16408e-07
INT_EUR	7148	ENSG00000168477	TNXB	chr6	31976196	32085471	-	89	1.17598e-07
PTSD_EUR	8356	ENSG00000197153	HIST1H3J	chr6	27858092	27858570	-	124	1.17756e-07
INT_EUR	100532737	ENSG00000254870	ATP6V1G2-DDX39B	chr6	31497995	31514625	-	231	1.18029e-07
INT_EUR	219541	ENSG00000156603	MED19	chr11	57471181	57479673	-	71	1.19554e-07
PTSD_EUR	55534	ENSG00000196782	MAML3	chr4	140637545	141075233	-	908	1.23518e-07
MDD_EUR	643376	ENSG00000233436	BTBD18	chr11	57510985	57519253	-	117	1.23998e-07
INT_EUR	692199	ENSG00000265236	SNORD84	chr6	31508877	31508955	-	218	1.25575e-07
INT_EUR	23051	ENSG00000174306	ZHX3	chr20	39807088	39946242	-	262	1.26215e-07
INT_EUR	1946	ENSG00000184349	EFNA5	chr5	106712589	107006596	-	709	1.26498e-07
PTSD_EUR	777	ENSG00000198216	CACNA1E	chr1	181452685	181775921	+	814	1.27023e-07
MDD_EUR	280636	ENSG00000211450	C11orf31	chr11	57508721	57510883	+	109	1.27855e-07
INT_EUR	58499	ENSG00000148143	ZNF462	chr9	109625377	109773796	+	204	1.30896e-07
PTSD_EUR	8368	ENSG00000198558	HIST1H4L	chr6	27840925	27841289	-	126	1.33263e-07
GAD_EUR	8428	ENSG00000102572	STK24	chr13	99102454	99229396	-	665	1.34675e-07
INT_EUR	100847079	ENSG00000263506	MIR5193	chr3	49843569	49843678	-	44	1.34753e-07
PTSD_EUR	7150	ENSG00000198900	TOP1	chr20	39657461	39753126	+	239	1.34987e-07
PTSD_EUR	8354	ENSG00000182572	HIST1H3I	chr6	27839622	27840099	-	127	1.37463e-07
INT_EUR	100616234		MIR4454	chr5	7269415	7269467	-	278	1.38174e-07
INT_EUR	401190	ENSG00000186479	RGS7BP	chr5	63801773	63908121	+	358	1.3877e-07
INT_EUR	255239	ENSG00000170209	ANKK1	chr11	113258512	113271140	+	66	1.39601e-07
PTSD_EUR	8336	ENSG00000233224	HIST1H2AM	chr6	27860476	27860963	-	123	1.39876e-07
GAD_EUR	54861	ENSG00000163788	SNRK	chr3	43328003	43392634	+	191	1.42764e-07
GAD_EUR	3838	ENSG00000182481	KPNA2	chr17	66031847	66042970	+	193	1.44604e-07
INT_EUR	170680	ENSG00000204538	PSORS1C2	chr6	31105310	31107127	-	233	1.44659e-07
INT_EUR	56252	ENSG00000119596	YLPM1	chr14	75230068	75304013	+	205	1.45778e-07
INT_EUR	63943	ENSG00000204315	FKBPL	chr6	32096483	32098067	-	39	1.46076e-07
GAD_EUR	219541	ENSG00000156603	MED19	chr11	57471181	57479673	-	129	1.47069e-07
PTSD_EUR	3009	ENSG00000184357	HIST1H1B	chr6	27834569	27835359	-	130	1.47454e-07
MDD_EUR	23166	ENSG00000010327	STAB1	chr3	52529355	52558511	+	172	1.48352e-07
INT_EUR	10973	ENSG00000112249	ASCC3	chr6	100956607	101329224	-	243	1.48804e-07
PTSD_EUR	114659	ENSG00000185158	LRRC37B	chr17	30335036	30380519	+	168	1.51975e-07
INT_EUR	80863	ENSG00000204314	PRRT1	chr6	32116139	32120860	-	22	1.5452e-07
PTSD_EUR	8348	ENSG00000196331	HIST1H2BO	chr6	27861202	27861669	+	121	1.54575e-07
INT_EUR	29113	ENSG00000204542	C6orf15	chr6	31078999	31080332	-	206	1.59339e-07
MDD_EUR	100131289		LOC100131289	chr6	27729522	27730966	+	169	1.60685e-07
MDD_EUR	8331	ENSG00000182611	HIST1H2AJ	chr6	27782079	27782518	-	133	1.62789e-07
MDD_EUR	4684	ENSG00000149294	NCAM1	chr11	112831968	113149158	+	938	1.63831e-07
INT_EUR	1041	ENSG00000204539	CDSN	chr6	31082864	31088252	-	210	1.64072e-07
INT_EUR	155185	ENSG00000174945	AMZ1	chr7	2719162	2755069	+	340	1.64571e-07
PTSD_EUR	100616160	ENSG00000265089	MIR4655	chr7	1883815	1883889	-	301	1.65007e-07
GAD_EUR	7407	ENSG00000204394	VARS	chr6	31745296	31763712	-	63	1.65086e-07
INT_EUR	26130	ENSG00000165219	GAPVD1	chr9	128024110	128127290	+	199	1.65188e-07
PTSD_EUR	54664	ENSG00000106460	TMEM106B	chr7	12250847	12276890	+	563	1.6597e-07
INT_EUR	170679	ENSG00000204540	PSORS1C1	chr6	31082607	31107869	+	239	1.66891e-07
INT_EUR	692233	ENSG00000201785	SNORD117	chr6	31504150	31504226	-	211	1.68056e-07
INT_EUR	55534	ENSG00000196782	MAML3	chr4	140637545	141075233	-	750	1.68602e-07
INT_EUR	401250	ENSG00000204511	MCCD1	chr6	31496738	31498008	+	214	1.69865e-07
INT_EUR	534	ENSG00000213760	ATP6V1G2	chr6	31512227	31514625	-	203	1.70802e-07
PTSD_EUR	8332	ENSG00000198374	HIST1H2AL	chr6	27833106	27833576	+	129	1.74311e-07
INT_EUR	4277	ENSG00000204516	MICB	chr6	31462657	31478901	+	203	1.75881e-07
INT_EUR	2039	ENSG00000158856	DMTN	chr8	21911080	21940036	+	206	1.78582e-07
GAD_EUR	80737	ENSG00000204396	VWA7	chr6	31733370	31745108	-	58	1.82119e-07
PTSD_EUR	255239	ENSG00000170209	ANKK1	chr11	113258512	113271140	+	211	1.8215e-07
PTSD_EUR	3795	ENSG00000138030	KHK	chr2	27309610	27323619	+	106	1.83082e-07
PTSD_EUR	54867	ENSG00000119777	TMEM214	chr2	27255773	27264565	+	78	1.85717e-07
INT_EUR	11216	ENSG00000108599	AKAP10	chr17	19807764	19881169	-	177	1.86987e-07
MDD_EUR_SUB	7318	ENSG00000182179	UBA7	chr3	49842637	49851391	-	116	1.93277e-07
MDD_EUR	8342	ENSG00000196374	HIST1H2BM	chr6	27782821	27783267	+	133	1.98531e-07
INT_EUR	51181	ENSG00000169738	DCXR	chr17	79993756	79995573	-	141	2.00658e-07
MDD_EUR	8357	ENSG00000203813	HIST1H3H	chr6	27775976	27778314	+	141	2.0467e-07
PTSD_EUR	60509	ENSG00000084693	AGBL5	chr2	27274490	27293490	+	95	2.05422e-07
INT_EUR	203062	ENSG00000171045	TSNARE1	chr8	143293440	143484543	-	745	2.07102e-07
PTSD_EUR	22924	ENSG00000084764	MAPRE3	chr2	27193524	27250087	+	147	2.08563e-07
PTSD_EUR	149175	ENSG00000185090	MANEAL	chr1	38259773	38267278	+	183	2.08736e-07
MDD_EUR_SUB	100847079	ENSG00000263506	MIR5193	chr3	49843569	49843678	-	106	2.13458e-07
PTSD_EUR	79693	ENSG00000196449	YRDC	chr1	38268613	38273865	-	160	2.24068e-07
INT_EUR	22997	ENSG00000080854	IGSF9B	chr11	133778519	133826649	-	267	2.24683e-07
PTSD_EUR	10669	ENSG00000138028	CGREF1	chr2	27322220	27341995	-	130	2.25348e-07
INT_EUR	5813	ENSG00000185129	PURA	chr5	139493707	139499001	+	88	2.30459e-07
MDD_EUR	5079	ENSG00000196092	PAX5	chr9	36838530	37034476	-	735	2.31882e-07
INT_EUR	84315	ENSG00000164077	MON1A	chr3	49946301	49967445	-	36	2.31906e-07
INT_EUR	146183	ENSG00000155719	OTOA	chr16	21689834	21772050	+	94	2.3566e-07
INT_EUR	2744	ENSG00000115419	GLS	chr2	191745546	191830270	+	244	2.36074e-07
MDD_EUR	8340	ENSG00000185130	HIST1H2BL	chr6	27775256	27775709	-	139	2.41103e-07
GAD_EUR	10244	ENSG00000136933	RABEPK	chr9	127962820	127996438	+	210	2.45114e-07
INT_EUR	79693	ENSG00000196449	YRDC	chr1	38268613	38273865	-	135	2.45949e-07
INT_EUR	7444	ENSG00000028116	VRK2	chr2	58134785	58387055	+	395	2.47647e-07
INT_EUR	51161	ENSG00000088543	C3orf18	chr3	50595455	50608458	-	80	2.49195e-07
MDD_EUR	4140	ENSG00000075413	MARK3	chr14	103851700	103970166	+	448	2.50237e-07
PTSD_EUR	100873954	ENSG00000234617	SNRK-AS1	chr3	43388410	43393454	-	68	2.5037e-07
PTSD_EUR	100500896	ENSG00000272230	MIR3666	chr7	114293399	114293510	+	109	2.51482e-07
INT_EUR	4795	ENSG00000204498	NFKBIL1	chr6	31514627	31527677	+	180	2.52975e-07
MDD_EUR_SUB	389119	ENSG00000185614	FAM212A	chr3	49840686	49842463	+	107	2.53632e-07
INT_EUR	1813	ENSG00000149295	DRD2	chr11	113280316	113346413	-	93	2.53895e-07
INT_EUR	79038	ENSG00000100711	ZFYVE21	chr14	104182080	104200005	+	125	2.54132e-07
INT_EUR	158293	ENSG00000188938	FAM120AOS	chr9	96208781	96215874	-	72	2.5726e-07
GAD_EUR	56853	ENSG00000101489	CELF4	chr18	34823007	35146000	-	852	2.60627e-07
PTSD_EUR	2873	ENSG00000169727	GPS1	chr17	80009762	80015346	+	198	2.69445e-07
INT_EUR	7485	ENSG00000182093	WRB	chr21	40752212	40786214	+	286	2.71711e-07
PTSD_EUR	340481	ENSG00000175893	ZDHHC21	chr9	14555480	14693480	-	734	2.74978e-07
INT_EUR	6941	ENSG00000137310	TCF19	chr6	31126302	31131992	+	253	2.78735e-07
INT_EUR	22864	ENSG00000179912	R3HDM2	chr12	57643353	57824788	-	238	2.78925e-07
PTSD_EUR	7741		ZSCAN26	chr6	28234787	28245980	+	194	2.79377e-07
GAD_EUR	5537	ENSG00000119414	PPP6C	chr9	127908851	127952218	-	260	2.81129e-07
PTSD_EUR	8330	ENSG00000184348	HIST1H2AK	chr6	27805657	27806117	-	125	2.81541e-07
PTSD_EUR	8341	ENSG00000233822	HIST1H2BN	chr6	27806439	27806888	+	125	2.81541e-07
INT_EUR	5881	ENSG00000169750	RAC3	chr17	79989531	79992080	+	134	2.82069e-07
INT_EUR	2353	ENSG00000170345	FOS	chr14	75745480	75748937	+	199	2.82812e-07
INT_EUR	5045	ENSG00000140564	FURIN	chr15	91411884	91426687	+	197	2.8422e-07
PTSD_EUR	11117	ENSG00000138080	EMILIN1	chr2	27301434	27309265	+	88	2.85887e-07
INT_EUR	54535	ENSG00000204536	CCHCR1	chr6	31110215	31126015	-	251	2.8617e-07
PTSD_EUR	6458	ENSG00000266777	SH3GL1P1	chr17	30367354	30369851	+	85	2.87133e-07
INT_EUR	80727	ENSG00000136295	TTYH3	chr7	2671602	2704436	+	379	2.88311e-07
GAD_EUR	25921	ENSG00000156599	ZDHHC5	chr11	57435473	57468659	+	156	2.89735e-07
INT_EUR	100507547		LOC100507547	chr6	32120578	32122142	-	15	2.8974e-07
PTSD_EUR	5629	ENSG00000117707	PROX1	chr1	214161277	214214847	+	126	2.89921e-07
PTSD_EUR	10244	ENSG00000136933	RABEPK	chr9	127962820	127996438	+	178	2.9183e-07
PTSD_EUR	100128731	ENSG00000228474	OST4	chr2	27293341	27294567	-	81	2.95687e-07
INT_EUR	3626	ENSG00000175189	INHBC	chr12	57828542	57844609	+	114	2.96427e-07
PTSD_EUR	5986	ENSG00000169733	RFNG	chr17	80005777	80009650	-	187	2.96932e-07
MDD_EUR	55193	ENSG00000163939	PBRM1	chr3	52579367	52719866	-	313	2.98229e-07
INT_EUR	958	ENSG00000101017	CD40	chr20	44746905	44758384	+	166	2.99553e-07
INT_EUR	100130148		MAPT-IT1	chr17	43973148	43976164	+	24	3.007e-07
INT_EUR	145581	ENSG00000165379	LRFN5	chr14	42076763	42373752	+	495	3.03924e-07
INT_EUR	23368	ENSG00000088808	PPP1R13B	chr14	104200087	104313927	-	308	3.11636e-07
INT_EUR	9374	ENSG00000221988	PPT2	chr6	32121228	32131458	+	15	3.15202e-07
INT_EUR	100532746	ENSG00000258388	PPT2-EGFL8	chr6	32121775	32139755	+	15	3.15202e-07
PTSD_EUR	5537	ENSG00000119414	PPP6C	chr9	127908851	127952218	-	222	3.1632e-07
PTSD_EUR	1590	ENSG00000204338	CYP21A1P	chr6	31973358	31976712	+	35	3.16768e-07
MDD_EUR	10973	ENSG00000112249	ASCC3	chr6	100956607	101329224	-	678	3.18956e-07
GAD_EUR	100532732	ENSG00000255152	MSH5-SAPCD1	chr6	31707724	31732624	+	55	3.18977e-07
INT_EUR	1388	ENSG00000213676	ATF6B	chr6	32065572	32096017	-	74	3.20999e-07
PTSD_EUR	84696	ENSG00000143994	ABHD1	chr2	27346656	27353680	+	121	3.23971e-07
GAD_EUR	80739	ENSG00000204420	C6orf25	chr6	31691120	31694485	+	47	3.23982e-07
GAD_EUR	23564	ENSG00000213722	DDAH2	chr6	31694816	31698039	-	47	3.23982e-07
PTSD_EUR	6660	ENSG00000134532	SOX5	chr12	23685230	24715383	-	2301	3.25698e-07
PTSD_EUR	127687	ENSG00000197982	C1orf122	chr1	38273472	38275126	+	138	3.27372e-07
PTSD_EUR	57468	ENSG00000124140	SLC12A5	chr20	44650328	44688789	+	219	3.36036e-07
MDD_EUR	400931		MIRLET7BHG	chr22	46449725	46509808	+	291	3.36998e-07
INT_EUR	2768	ENSG00000146535	GNA12	chr7	2767740	2883959	-	545	3.37989e-07
INT_EUR	8859	ENSG00000204344	STK19	chr6	31938951	31981961	+	80	3.41463e-07
MDD_EUR	23245	ENSG00000148219	ASTN2	chr9	119187503	120177317	-	2583	3.42067e-07
PTSD_EUR	222698	ENSG00000189134	NKAPL	chr6	28227074	28228736	+	178	3.42605e-07
INT_EUR	4130	ENSG00000166963	MAP1A	chr15	43809805	43823818	+	99	3.48577e-07
INT_EUR	100293534		C4B_2	chr6	31949833	32003195	+	92	3.52839e-07
INT_EUR	2771	ENSG00000114353	GNAI2	chr3	50263723	50296786	+	51	3.5688e-07
GAD_EUR	259215	ENSG00000204424	LY6G6F	chr6	31674683	31685581	+	45	3.61137e-07
GAD_EUR	58530	ENSG00000244355	LY6G6D	chr6	31683132	31685581	+	45	3.61137e-07
PTSD_EUR	56147	ENSG00000204970	PCDHA1	chr5	140165875	140391929	+	462	3.61256e-07
MDD_EUR	11118	ENSG00000186470	BTN3A2	chr6	26365397	26378548	+	455	3.72607e-07
INT_EUR	5253	ENSG00000197724	PHF2	chr9	96338908	96441869	+	287	3.75353e-07
GAD_EUR	23196	ENSG00000048828	FAM120A	chr9	96214172	96328397	+	443	3.81153e-07
PTSD_EUR	56146	ENSG00000204969	PCDHA2	chr5	140174443	140391929	+	438	3.82275e-07
INT_EUR	51473	ENSG00000146038	DCDC2	chr6	24171982	24383520	-	697	3.82299e-07
MDD_EUR	10253	ENSG00000136158	SPRY2	chr13	80910111	80915086	-	154	3.84998e-07
GAD_EUR	27445	ENSG00000186472	PCLO	chr7	82383320	82792197	-	1164	3.85588e-07
PTSD_EUR	64118	ENSG00000169718	DUS1L	chr17	80015747	80023697	-	207	3.88791e-07
GAD_EUR	80740	ENSG00000204421	LY6G6C	chr6	31686424	31689511	-	44	3.90975e-07
GAD_EUR	643376	ENSG00000233436	BTBD18	chr11	57510985	57519253	-	119	3.91922e-07
PTSD_EUR	56144	ENSG00000204967	PCDHA4	chr5	140186671	140391929	+	394	3.94193e-07
GAD_EUR	2099	ENSG00000091831	ESR1	chr6	151977829	152424408	+	1226	3.94452e-07
MDD_EUR	27445	ENSG00000186472	PCLO	chr7	82383320	82792197	-	1112	3.96651e-07
PTSD_EUR	8362	ENSG00000197914	HIST1H4K	chr6	27798951	27799305	-	113	4.03225e-07
PTSD_EUR	286205	ENSG00000173611	SCAI	chr9	127704887	127905838	-	378	4.03766e-07
GAD_EUR	1192	ENSG00000213719	CLIC1	chr6	31698357	31704341	-	48	4.06324e-07
MDD_EUR	23769	ENSG00000126500	FLRT1	chr11	63871361	63886645	+	215	4.0688e-07
GAD_EUR	3309	ENSG00000044574	HSPA5	chr9	127997126	128003666	-	157	4.10029e-07
PTSD_EUR	56145	ENSG00000255408	PCDHA3	chr5	140180782	140391929	+	419	4.12533e-07
PTSD_EUR	3309	ENSG00000044574	HSPA5	chr9	127997126	128003666	-	131	4.12908e-07
INT_EUR	79012	ENSG00000164076	CAMKV	chr3	49895421	49907369	-	40	4.17103e-07
PTSD_EUR	57451	ENSG00000145934	TENM2	chr5	166711842	167691162	+	1867	4.1892e-07
INT_EUR	3694	ENSG00000115221	ITGB6	chr2	160958232	161128399	-	500	4.20446e-07
PTSD_EUR	387032	ENSG00000187626	ZKSCAN4	chr6	28212489	28227011	-	208	4.26931e-07
INT_EUR	55023	ENSG00000146247	PHIP	chr6	79644135	79788011	-	265	4.27382e-07
GAD_EUR	280636	ENSG00000211450	C11orf31	chr11	57508721	57510883	+	111	4.28362e-07
MDD_EUR	6787	ENSG00000114904	NEK4	chr3	52744795	52804965	-	202	4.31329e-07
INT_EUR	720	ENSG00000244731	C4A	chr6	31950494	31985206	+	77	4.39747e-07
INT_EUR	8660	ENSG00000185950	IRS2	chr13	110406183	110438914	-	313	4.40291e-07
INT_EUR	201255	ENSG00000169683	LRRC45	chr17	79981279	79989027	+	133	4.426e-07
PTSD_EUR	3106	ENSG00000234745	HLA-B	chr6	31237742	31324989	-	374	4.43915e-07
INT_EUR	1743	ENSG00000119689	DLST	chr14	75348593	75370450	+	193	4.45493e-07
PTSD_EUR	56143	ENSG00000204965	PCDHA5	chr5	140201360	140391929	+	366	4.47894e-07
INT_EUR	23014	ENSG00000135108	FBXO21	chr12	117581584	117628300	-	269	4.5484e-07
INT_EUR	11069	ENSG00000091428	RAPGEF4	chr2	173600524	173917620	+	644	4.56546e-07
PTSD_EUR	56142	ENSG00000081842	PCDHA6	chr5	140207649	140391929	+	356	4.57675e-07
INT_EUR	201254	ENSG00000169689	STRA13	chr17	79976578	79980785	-	125	4.58068e-07
GAD_EUR	100506844		LOC100506844	chr12	58325231	58329947	-	163	4.64026e-07
INT_EUR	326625	ENSG00000139428	MMAB	chr12	109991520	110011358	-	256	4.66952e-07
PTSD_EUR	9044	ENSG00000095564	BTAF1	chr10	93683735	93790080	+	323	4.68208e-07
INT_EUR	51409	ENSG00000114735	HEMK1	chr3	50606582	50622421	+	83	4.68464e-07
INT_EUR	83697	ENSG00000113073	SLC4A9	chr5	139739786	139754722	+	97	4.69084e-07
PTSD_EUR	54708	ENSG00000198060	MARCH5	chr10	94050919	94113721	+	223	4.73906e-07
INT_EUR	134728	ENSG00000146243	IRAK1BP1	chr6	79577260	79656157	+	200	4.77871e-07
INT_EUR	145216	ENSG00000258735	LINC00637	chr14	104314057	104324386	+	193	4.781e-07
INT_EUR	129684	ENSG00000155052	CNTNAP5	chr2	124782863	125672863	+	1964	4.83173e-07
MDD_EUR	284018	ENSG00000186665	C17orf58	chr17	65987216	65989765	-	113	4.83284e-07
INT_EUR	152078	ENSG00000174899	C3orf55	chr3	157261132	157319021	+	316	4.89522e-07
INT_EUR	793	ENSG00000104327	CALB1	chr8	91070837	91107687	-	100	4.99255e-07
PTSD_EUR	56141	ENSG00000204963	PCDHA7	chr5	140213968	140391929	+	349	5.05971e-07
PTSD_EUR	4520	ENSG00000188786	MTF1	chr1	38275238	38325292	-	194	5.19255e-07
MDD_EUR_SUB	255239	ENSG00000170209	ANKK1	chr11	113258512	113271140	+	200	5.28086e-07
MDD_EUR	2915	ENSG00000168959	GRM5	chr11	88237743	88799113	-	1215	5.34059e-07
INT_EUR	830	ENSG00000198898	CAPZA2	chr7	116451123	116559313	+	213	5.35982e-07
PTSD_EUR	51364	ENSG00000004838	ZMYND10	chr3	50378536	50383156	-	51	5.36337e-07
MDD_EUR	6405	ENSG00000001617	SEMA3F	chr3	50192847	50226508	+	147	5.38439e-07
PTSD_EUR	57624	ENSG00000144460	NYAP2	chr2	226265601	226595471	+	589	5.38934e-07
MDD_EUR_SUB	100616290	ENSG00000264571	MIR4529	chr18	53146451	53146529	+	81	5.40204e-07
INT_EUR	10106	ENSG00000175215	CTDSP2	chr12	58213709	58240747	-	118	5.45425e-07
GAD_EUR	5253	ENSG00000197724	PHF2	chr9	96338908	96441869	+	566	5.52698e-07
INT_EUR	4293	ENSG00000006432	MAP3K9	chr14	71194853	71275888	-	384	5.55206e-07
INT_EUR	9079	ENSG00000169744	LDB2	chr4	16503164	16900424	-	815	5.55461e-07
INT_EUR	777	ENSG00000198216	CACNA1E	chr1	181452685	181775921	+	704	5.5849e-07
MDD_EUR	745	ENSG00000124920	MYRF	chr11	61520120	61555989	+	204	5.62429e-07
PTSD_EUR	10113	ENSG00000138073	PREB	chr2	27353624	27357542	-	121	5.6923e-07
INT_EUR	63891	ENSG00000164068	RNF123	chr3	49726949	49758962	+	40	5.79014e-07
PTSD_EUR	2242	ENSG00000182511	FES	chr15	91427664	91439006	+	204	5.80371e-07
MDD_EUR_SUB	5727	ENSG00000185920	PTCH1	chr9	98205263	98279247	-	294	5.81024e-07
INT_EUR	64900	ENSG00000132793	LPIN3	chr20	39969559	39989222	+	160	5.82034e-07
MDD_EUR	8363	ENSG00000197238	HIST1H4J	chr6	27791902	27792258	+	135	5.83261e-07
GAD_EUR	84186	ENSG00000147905	ZCCHC7	chr9	37120468	37358145	+	547	5.84003e-07
MDD_EUR_SUB	100271722	ENSG00000231711	LINC00899	chr22	46435786	46440748	-	165	5.87524e-07
PTSD_EUR	81697	ENSG00000168131	OR2B2	chr6	27878962	27880174	-	116	5.99723e-07
MDD_EUR	28972	ENSG00000114902	SPCS1	chr3	52739856	52742197	+	121	6.07685e-07
INT_EUR	246329	ENSG00000185482	STAC3	chr12	57637241	57644976	-	82	6.09256e-07
INT_EUR	4137	ENSG00000186868	MAPT	chr17	43971747	44105699	+	40	6.12376e-07
PTSD_EUR	318	ENSG00000164978	NUDT2	chr9	34329503	34343711	+	202	6.1778e-07
GAD_EUR	79136	ENSG00000255552	LY6G6E	chr6	31679752	31681842	-	42	6.18217e-07
INT_EUR	729993	ENSG00000237515	SHISA9	chr16	12995476	13334273	+	1091	6.33338e-07
MDD_EUR	8362	ENSG00000197914	HIST1H4K	chr6	27798951	27799305	-	131	6.35224e-07
INT_EUR	84272	ENSG00000119820	YIPF4	chr2	32502957	32531658	+	126	6.37558e-07
INT_EUR	8379	ENSG00000002822	MAD1L1	chr7	1855427	2272583	-	802	6.41401e-07
INT_EUR	3305	ENSG00000204390	HSPA1L	chr6	31777395	31783501	-	19	6.43298e-07
PTSD_EUR	56140	ENSG00000204962	PCDHA8	chr5	140220906	140391929	+	335	6.45014e-07
INT_EUR	57624	ENSG00000144460	NYAP2	chr2	226265601	226595471	+	511	6.45236e-07
MDD_EUR_SUB	63891	ENSG00000164068	RNF123	chr3	49726949	49758962	+	128	6.45719e-07
INT_EUR	100874093	ENSG00000238141	BRWD1-AS1	chr21	40687632	40695144	+	277	6.45965e-07
INT_EUR	83694	ENSG00000198208	RPS6KL1	chr14	75370656	75389958	-	177	6.46955e-07
MDD_EUR	56853	ENSG00000101489	CELF4	chr18	34823007	35146000	-	815	6.52707e-07
INT_EUR	3831	ENSG00000126214	KLC1	chr14	104029298	104167888	+	235	6.62187e-07
INT_EUR	100616219	ENSG00000265057	MIR4765	chr2	32860321	32860398	+	91	6.66559e-07
PTSD_EUR	8363	ENSG00000197238	HIST1H4J	chr6	27791902	27792258	+	118	6.67315e-07
MDD_EUR_SUB	339834	ENSG00000173421	CCDC36	chr3	49235860	49295537	+	135	6.67795e-07
MDD_EUR	115708	ENSG00000166166	TRMT61A	chr14	103995508	104003410	+	201	6.7497e-07
MDD_EUR	8330	ENSG00000184348	HIST1H2AK	chr6	27805657	27806117	-	144	6.9752e-07
MDD_EUR	8341	ENSG00000233822	HIST1H2BN	chr6	27806439	27806888	+	144	6.9752e-07
INT_EUR	7517	ENSG00000126215	XRCC3	chr14	104163953	104181823	-	121	6.98022e-07
MDD_EUR	28992	ENSG00000133315	MACROD1	chr11	63766029	63933585	-	420	7.0856e-07
PTSD_EUR	10866	ENSG00000206337	HCP5	chr6	31430956	31433586	+	209	7.13371e-07
PTSD_EUR	23228	ENSG00000154822	PLCL2	chr3	16844158	17132098	+	756	7.15777e-07
INT_EUR	80212	ENSG00000119242	CCDC92	chr12	124420954	124457163	-	202	7.17163e-07
MDD_EUR	3838	ENSG00000182481	KPNA2	chr17	66031847	66042970	+	134	7.20765e-07
INT_EUR	25972	ENSG00000115446	UNC50	chr2	99225041	99234977	+	120	7.21772e-07
PTSD_EUR	22849	ENSG00000107864	CPEB3	chr10	93808396	94050875	-	346	7.28799e-07
GAD_EUR	10978	ENSG00000172409	CLP1	chr11	57425215	57429337	+	129	7.30105e-07
GAD_EUR	7920	ENSG00000204427	ABHD16A	chr6	31654725	31681842	-	44	7.3634e-07
INT_EUR	10180	ENSG00000004534	RBM6	chr3	49977476	50137484	+	121	7.42348e-07
PTSD_EUR	9752	ENSG00000204961	PCDHA9	chr5	140227356	140391929	+	327	7.59964e-07
INT_EUR	127687	ENSG00000197982	C1orf122	chr1	38273472	38275126	+	114	7.64343e-07
INT_EUR	4520	ENSG00000188786	MTF1	chr1	38275238	38325292	-	160	7.66648e-07
MDD_EUR_SUB	55267	ENSG00000182257	C22orf26	chr22	46446338	46450024	-	166	7.72527e-07
MDD_EUR	55830	ENSG00000016864	GLT8D1	chr3	52728503	52740048	-	134	7.77088e-07
GAD_EUR	91419	ENSG00000166896	XRCC6BP1	chr12	58335444	58351052	+	198	7.97276e-07
INT_EUR	55813	ENSG00000108651	UTP6	chr17	30190189	30228729	-	168	8.06212e-07
INT_EUR	55352	ENSG00000172301	COPRS	chr17	30178883	30186326	-	123	8.08337e-07
INT_EUR	493753	ENSG00000183513	COA5	chr2	99215785	99224981	-	108	8.11758e-07
INT_EUR	284058	ENSG00000120071	KANSL1	chr17	44107281	44302740	-	28	8.14763e-07
INT_EUR	4598	ENSG00000110921	MVK	chr12	110011499	110035071	+	296	8.15739e-07
MDD_EUR	10113	ENSG00000138073	PREB	chr2	27353624	27357542	-	123	8.23835e-07
MDD_EUR	27253	ENSG00000118946	PCDH17	chr13	58205788	58303065	+	314	8.30439e-07
GAD_EUR	389119	ENSG00000185614	FAM212A	chr3	49840686	49842463	+	125	8.48075e-07
PTSD_EUR	352961		HCG26	chr6	31439005	31440185	+	207	8.56426e-07
MDD_EUR	10869	ENSG00000172046	USP19	chr3	49145478	49158371	-	79	8.59804e-07
INT_EUR	57451	ENSG00000145934	TENM2	chr5	166711842	167691162	+	1604	8.75253e-07
GAD_EUR	255239	ENSG00000170209	ANKK1	chr11	113258512	113271140	+	221	8.78331e-07
PTSD_EUR	2353	ENSG00000170345	FOS	chr14	75745480	75748937	+	222	8.79945e-07
INT_EUR	7158	ENSG00000067369	TP53BP1	chr15	43699411	43802707	-	252	8.82886e-07
PTSD_EUR	1605	ENSG00000173402	DAG1	chr3	49506135	49573051	+	173	8.87593e-07
MDD_EUR	100528016	ENSG00000254462	TMX2-CTNND1	chr11	57479994	57586652	+	208	8.88378e-07
GAD_EUR	11188	ENSG00000010322	NISCH	chr3	52489523	52527088	+	166	8.96094e-07
INT_EUR	6660	ENSG00000134532	SOX5	chr12	23685230	24715383	-	1992	9.01058e-07
INT_EUR	83729	ENSG00000139269	INHBE	chr12	57849095	57851791	+	104	9.01418e-07
INT_EUR	388135	ENSG00000205363	C15orf59	chr15	74032140	74043816	-	232	9.04984e-07
PTSD_EUR	56662	ENSG00000202515	VTRNA1-3	chr5	140105743	140105831	+	188	9.1129e-07
PTSD_EUR	56663	ENSG00000202111	VTRNA1-2	chr5	140098510	140098598	+	191	9.1656e-07
GAD_EUR	22986	ENSG00000156395	SORCS3	chr10	106400858	107024993	+	1816	9.20369e-07
MDD_EUR	27086	ENSG00000114861	FOXP1	chr3	71003864	71633140	-	1173	9.24449e-07
MDD_EUR_SUB	200942	ENSG00000185909	KLHDC8B	chr3	49209017	49213919	+	83	9.24997e-07
PTSD_EUR	84547	ENSG00000137338	PGBD1	chr6	28249313	28270326	+	219	9.29935e-07
INT_EUR	344558	ENSG00000172985	SH3RF3	chr2	109745996	110262207	+	869	9.34575e-07
MDD_EUR_SUB	389118	ENSG00000187492	CDHR4	chr3	49828166	49837254	-	113	9.34642e-07
INT_EUR	25925	ENSG00000198795	ZNF521	chr18	22641887	22932214	-	579	9.44024e-07
GAD_EUR	80212	ENSG00000119242	CCDC92	chr12	124420954	124457163	-	261	9.45688e-07
INT_EUR	785	ENSG00000182389	CACNB4	chr2	152689285	152955593	-	512	9.46733e-07
GAD_EUR	6474	ENSG00000168779	SHOX2	chr3	157813799	157823952	-	231	9.49705e-07
MDD_EUR	692109	ENSG00000212452	SNORD69	chr3	52726751	52726828	+	121	9.51679e-07
GAD_EUR	100847079	ENSG00000263506	MIR5193	chr3	49843569	49843678	-	124	9.5617e-07
GAD_EUR	389118	ENSG00000187492	CDHR4	chr3	49828166	49837254	-	133	9.57379e-07
MDD_EUR	84696	ENSG00000143994	ABHD1	chr2	27346656	27353680	+	122	9.63923e-07
PTSD_EUR	55129	ENSG00000160746	ANO10	chr3	43407817	43663560	-	315	9.64771e-07
MDD_EUR	9569	ENSG00000006704	GTF2IRD1	chr7	73868119	74016920	+	297	9.74815e-07
INT_EUR	5335	ENSG00000124181	PLCG1	chr20	39766160	39804357	+	122	9.77063e-07
INT_EUR	9522	ENSG00000085365	SCAMP1	chr5	77656338	77776562	+	359	9.80233e-07
MDD_EUR	339779	ENSG00000186143	C2orf53	chr2	27359714	27362332	-	130	9.85656e-07
MDD_EUR_SUB	5664	ENSG00000143801	PSEN2	chr1	227058272	227083804	+	201	9.87223e-07
MDD_EUR	100507173		LOC100507173	chr6	27661813	27678001	+	233	9.92142e-07
PTSD_EUR	401190	ENSG00000186479	RGS7BP	chr5	63801773	63908121	+	382	9.96932e-07

### Sheet: S11
Supplementary Table 11. Genetically regulated transcriptomic associations with internalizing phenotypes in European descent identified by brain tissue TWAS using MetaXcan. Bonferroni significant results are highlighted in bold (p<3.72×10-6).
Traits	gene	gene_name	chr	start_position	end_position	gene_biotype	pvalue	z_mean	best tissue	z_Amygdala	p_Amygdala	z_Anterior_cingulate_cortex_BA24	p_Anterior_cingulate_cortex_BA24	z_Caudate_basal_ganglia	p_Caudate_basal_ganglia	z_Cerebellar_Hemisphere	p_Cerebellar_Hemisphere	z_Cerebellum	p_Cerebellum	z_Cortex	p_Cortex	z_Frontal_Cortex_BA9	p_Frontal_Cortex_BA9	z_Hippocampus	p_Hippocampus	z_Hypothalamus	p_Hypothalamus	z_Nucleus_accumbens_basal_ganglia	p_Nucleus_accumbens_basal_ganglia	z_Putamen_basal_ganglia	p_Putamen_basal_ganglia	z_Spinal_cord_cervical_c-1	p_Spinal_cord_cervical_c-1	z_Substantia_nigra	p_Substantia_nigra
INT_EUR	ENSG00000004534.14	RBM6	3	49977440	50137478	protein_coding	6.97e-16	-5.01237	Brain_Cerebellar_Hemisphere	-3.80581	0.000141342	-3.45099	0.000558531	-5.19725	2.02e-07	-7.85312	4.06e-15	-4.68397	2.81e-06	-6.12741	8.93e-10	-5.50641	3.66e-08	-4.33639	1.45e-05	-4.29352	1.76e-05	-7.54317	4.59e-14	-3.527	0.000420305	-4.41309	1.02e-05	-4.42265	9.75e-06
INT_EUR	ENSG00000173540.12	GMPPB	3	49754277	49761384	protein_coding	1.31e-15	2.63749	Brain_Cerebellum	5.87697	4.18e-09	4.16933	3.05e-05	4.83333	1.34e-06	NA	NA	6.06386	1.33e-09	-0.243439	0.807665	-1.8979	0.057709	5.66969	1.43e-08	2.8391	0.00452404	-3.61258	0.000303162	3.3007	0.000964434	NA	NA	2.01334	0.0440787
INT_EUR	ENSG00000164078.12	MST1R	3	49924435	49941299	protein_coding	2.22e-14	4.18638	Brain_Caudate_basal_ganglia	NA	NA	3.94378	8.02e-05	7.90637	2.65e-15	1.2938	0.195733	2.68193	0.00731995	6.0549	1.41e-09	NA	NA	NA	NA	NA	NA	3.23748	0.00120592	NA	NA	NA	NA	NA	NA
INT_EUR	ENSG00000233276.3	GPX1	3	49394609	49396033	protein_coding	7.06e-14	2.06943	Brain_Caudate_basal_ganglia	NA	NA	6.50211	7.92e-11	6.6136	3.75e-11	4.54593	5.47e-06	-2.88212	0.00395015	4.47876	7.51e-06	2.58171	0.00983135	1.42615	0.153825	NA	NA	2.80539	0.0050256	-1.63713	0.101603	-3.74011	0.000183943	NA	NA
INT_EUR	ENSG00000164068.15	RNF123	3	49726932	49758962	protein_coding	3.23e-13	4.95037	Brain_Cerebellum	4.19252	2.76e-05	2.83281	0.00461413	NA	NA	7.00361	2.49e-12	7.44458	9.73e-14	5.11896	3.07e-07	4.89527	9.82e-07	NA	NA	6.45872	1.06e-10	3.72995	0.00019152	2.6161	0.00889417	5.21122	1.88e-07	NA	NA
INT_EUR	ENSG00000126215.13	XRCC3	14	104163946	104181841	protein_coding	6.36e-13	3.71823	Brain_Frontal_Cortex_BA9	NA	NA	NA	NA	NA	NA	3.15868	0.00158487	3.71301	0.000204806	5.90253	3.58e-09	7.26817	3.64e-13	2.35078	0.018734	NA	NA	NA	NA	NA	NA	-0.0837948	0.93322	NA	NA
INT_EUR	ENSG00000145020.15	AMT	3	49454211	49460186	protein_coding	8.03e-13	-0.0020323	Brain_Cortex	NA	NA	NA	NA	0.315721	0.752214	4.76447	1.89e-06	3.01987	0.00252883	-5.63803	1.72e-08	0.244226	0.807056	NA	NA	-5.3235	1.02e-07	-2.91123	0.00360013	1.77008	0.0767137	NA	NA	3.74011	0.000183943
INT_EUR	ENSG00000163788.13	SNRK	3	43328004	43466256	protein_coding	8.9e-13	7.14658	Brain_Cerebellum	NA	NA	NA	NA	NA	NA	NA	NA	7.14658	8.9e-13	NA	NA	NA	NA	NA	NA	NA	NA	NA	NA	NA	NA	NA	NA	NA	NA
INT_EUR	ENSG00000243477.5	NAT6	3	50333833	50336852	protein_coding	1.3e-12	1.44464	Brain_Cortex	NA	NA	3.0297	0.00244795	1.2697	0.204192	NA	NA	-1.82578	0.0678827	5.35115	8.74e-08	-4.11506	3.87e-05	NA	NA	2.64045	0.00827966	NA	NA	3.76233	0.000168337	NA	NA	NA	NA
INT_EUR	ENSG00000145029.13	NICN1	3	49460379	49466759	protein_coding	2.39e-12	0.517813	Brain_Caudate_basal_ganglia	NA	NA	NA	NA	-6.45934	1.05e-10	NA	NA	5.35065	8.76e-08	4.748	2.05e-06	1.41404	0.157351	NA	NA	-0.107266	0.914578	-1.8392	0.0658854	NA	NA	NA	NA	NA	NA
INT_EUR	ENSG00000270604.5	HCG17	6	30201816	30293911	lincRNA	7.39e-12	3.16218	Brain_Hypothalamus	4.0837	4.43e-05	5.11789	3.09e-07	2.55129	0.0107324	0.292062	0.770239	0.528057	0.597459	3.37124	0.000748303	1.023	0.306306	2.36342	0.0181071	5.88724	3.93e-09	5.70834	1.14e-08	5.62313	1.88e-08	-0.92783	0.353496	5.48683	4.09e-08
INT_EUR	ENSG00000111707.11	SUDS3	12	118814185	118855840	protein_coding	8.09e-11	5.71757	Brain_Putamen_basal_ganglia	NA	NA	NA	NA	NA	NA	NA	NA	NA	NA	NA	NA	NA	NA	NA	NA	NA	NA	4.81639	1.46e-06	6.61875	3.62e-11	NA	NA	NA	NA
INT_EUR	ENSG00000008300.16	CELSR3	3	48673902	48700348	protein_coding	1.05e-10	6.45969	Brain_Amygdala	6.45969	1.05e-10	NA	NA	NA	NA	NA	NA	NA	NA	NA	NA	NA	NA	NA	NA	NA	NA	NA	NA	NA	NA	NA	NA	NA	NA
INT_EUR	ENSG00000114902.13	SPCS1	3	52738971	52742182	protein_coding	1.64e-10	-3.00504	Brain_Frontal_Cortex_BA9	NA	NA	0.701379	0.483067	NA	NA	NA	NA	NA	NA	-1.3221	0.186136	-6.61685	3.67e-11	NA	NA	NA	NA	-4.78261	1.73e-06	NA	NA	NA	NA	NA	NA
INT_EUR	ENSG00000164050.12	PLXNB1	3	48445261	48471594	protein_coding	5.79e-10	3.09971	Brain_Hypothalamus	NA	NA	NA	NA	NA	NA	NA	NA	NA	NA	NA	NA	NA	NA	NA	NA	6.45969	1.05e-10	NA	NA	NA	NA	-0.260275	0.794651	NA	NA
INT_EUR	ENSG00000114904.12	NEK4	3	52744800	52804965	protein_coding	1.2e-09	2.35361	Brain_Cerebellar_Hemisphere	NA	NA	NA	NA	NA	NA	5.79754	6.73e-09	3.31836	0.000905466	-2.05507	0.0398724	NA	NA	NA	NA	NA	NA	NA	NA	NA	NA	NA	NA	NA	NA
INT_EUR	ENSG00000186792.16	HYAL3	3	50330262	50336899	protein_coding	2.08e-09	-1.52088	Brain_Caudate_basal_ganglia	3.73156	0.000190297	-2.38129	0.0172522	-5.83416	5.41e-09	0.812975	0.416233	NA	NA	-1.68655	0.0916896	-3.01485	0.00257109	-1.10487	0.269215	-1.79429	0.0727676	-3.53386	0.000409542	-1.4737	0.140562	0.111878	0.91092	-2.08344	0.0372107
INT_EUR	ENSG00000174891.12	RSRC1	3	157823644	158263519	protein_coding	2.58e-09	1.8259	Brain_Cerebellum	-2.67668	0.00743563	3.51627	0.000437649	2.31617	0.0205491	3.24647	0.00116845	3.5531	0.000380726	2.9289	0.00340169	2.20127	0.0277171	-0.820857	0.411728	2.438	0.0147688	1.37664	0.168624	NA	NA	NA	NA	2.00562	0.0448965
INT_EUR	ENSG00000272583.1	RP11-344P13.6	1	121260164	121260627	lincRNA	3.49e-09	-1.36942	Brain_Nucleus_accumbens_basal_ganglia	NA	NA	NA	NA	-0.668743	0.50366	NA	NA	-0.311673	0.755289	-0.195498	0.845003	NA	NA	-1.02292	0.306347	NA	NA	-6.2417	4.33e-10	NA	NA	0.22403	0.822734	NA	NA
INT_EUR	ENSG00000173611.17	SCAI	9	127704887	127905785	protein_coding	4.01e-09	3.36275	Brain_Spinal_cord_cervical_c-1	NA	NA	NA	NA	-0.760089	0.447201	NA	NA	NA	NA	2.83346	0.00460466	NA	NA	5.20369	1.95e-07	NA	NA	NA	NA	NA	NA	6.17394	6.66e-10	NA	NA
INT_EUR	ENSG00000166896.7	ATP23	12	58335324	58351052	protein_coding	8.56e-09	5.63076	Brain_Cortex	5.82803	5.61e-09	5.6443	1.66e-08	5.83737	5.3e-09	5.79248	6.94e-09	5.85675	4.72e-09	6.0361	1.58e-09	5.32134	1.03e-07	5.94838	2.71e-09	5.51598	3.47e-08	5.71079	1.12e-08	5.98961	2.1e-09	5.00492	5.59e-07	4.71376	2.43e-06
INT_EUR	ENSG00000169744.12	LDB2	4	16503164	16900432	protein_coding	9.89e-09	3.0882	Brain_Cerebellum	NA	NA	NA	NA	NA	NA	NA	NA	6.0088	1.87e-09	NA	NA	NA	NA	NA	NA	NA	NA	NA	NA	NA	NA	0.1676	0.866898	NA	NA
INT_EUR	ENSG00000198218.10	QRICH1	3	49067140	49131796	protein_coding	1.13e-08	-2.93695	Brain_Cerebellum	NA	NA	NA	NA	-0.195561	0.844954	-2.79897	0.00512663	-5.57344	2.5e-08	-1.52589	0.127036	NA	NA	-3.6333	0.000279818	NA	NA	NA	NA	-3.89451	9.84e-05	NA	NA	NA	NA
INT_EUR	ENSG00000138030.12	KHK	2	27309615	27323640	protein_coding	1.15e-08	-5.69633	Brain_Putamen_basal_ganglia	NA	NA	NA	NA	-5.11072	3.21e-07	NA	NA	NA	NA	NA	NA	NA	NA	NA	NA	NA	NA	-5.98647	2.14e-09	-5.99181	2.08e-09	NA	NA	NA	NA
INT_EUR	ENSG00000185614.4	FAM212A	3	49840687	49842463	protein_coding	1.79e-08	4.65128	Brain_Cerebellar_Hemisphere	NA	NA	NA	NA	NA	NA	5.96705	2.42e-09	3.33551	0.000851424	NA	NA	NA	NA	NA	NA	NA	NA	NA	NA	NA	NA	NA	NA	NA	NA
INT_EUR	ENSG00000185294.6	SPPL2C	17	43922256	43924438	protein_coding	1.8e-08	5.26547	Brain_Frontal_Cortex_BA9	NA	NA	NA	NA	NA	NA	5.52024	3.39e-08	5.1263	2.95e-07	4.28323	1.84e-05	6.13208	8.67e-10	NA	NA	NA	NA	NA	NA	NA	NA	NA	NA	NA	NA
INT_EUR	ENSG00000182179.12	UBA7	3	49842640	49851379	protein_coding	2.08e-08	-5.60539	Brain_Caudate_basal_ganglia	NA	NA	NA	NA	-5.60539	2.08e-08	NA	NA	NA	NA	NA	NA	NA	NA	NA	NA	NA	NA	NA	NA	NA	NA	NA	NA	NA	NA
INT_EUR	ENSG00000173531.15	MST1	3	49721380	49726934	protein_coding	2.43e-08	-0.039015	Brain_Frontal_Cortex_BA9	-1.72526	0.0844809	0.283949	0.776449	NA	NA	NA	NA	0.686056	0.492678	0.224647	0.822254	-2.75661	0.00584044	2.39569	0.0165893	NA	NA	0.618422	0.536297	NA	NA	NA	NA	NA	NA
INT_EUR	ENSG00000232300.1	FAM215B	17	44636196	44640161	sense_intronic	2.77e-08	4.65656	Brain_Cerebellum	NA	NA	NA	NA	NA	NA	3.66875	0.000243735	5.64436	1.66e-08	NA	NA	NA	NA	NA	NA	NA	NA	NA	NA	NA	NA	NA	NA	NA	NA
INT_EUR	ENSG00000101017.13	CD40	20	44746911	44758502	protein_coding	3.34e-08	-2.85796	Brain_Cerebellar_Hemisphere	-0.682564	0.494883	NA	NA	NA	NA	-6.3271	2.5e-10	-4.33871	1.43e-05	-0.759855	0.447341	-2.18156	0.0291417	NA	NA	NA	NA	NA	NA	NA	NA	NA	NA	NA	NA
INT_EUR	ENSG00000106460.18	TMEM106B	7	12250867	12282993	protein_coding	3.69e-08	3.56451	Brain_Cerebellum	NA	NA	NA	NA	NA	NA	NA	NA	5.34343	9.12e-08	1.78559	0.0741655	NA	NA	NA	NA	NA	NA	NA	NA	NA	NA	NA	NA	NA	NA
INT_EUR	ENSG00000273356.1	LINC02019	3	50707420	50709479	lincRNA	3.8e-08	-3.3368	Brain_Caudate_basal_ganglia	NA	NA	NA	NA	-5.48954	4.03e-08	NA	NA	NA	NA	NA	NA	NA	NA	NA	NA	NA	NA	NA	NA	NA	NA	NA	NA	-1.18406	0.236388
INT_EUR	ENSG00000114735.9	HEMK1	3	50606583	50622366	protein_coding	4.05e-08	-5.18059	Brain_Nucleus_accumbens_basal_ganglia	NA	NA	NA	NA	-6.13587	8.47e-10	NA	NA	-3.38151	0.000720885	-4.6828	2.83e-06	NA	NA	NA	NA	-5.75341	8.75e-09	-6.2782	3.43e-10	-4.26701	1.98e-05	NA	NA	-5.76531	8.15e-09
INT_EUR	ENSG00000119640.8	ACYP1	14	75519924	75536186	protein_coding	5.37e-08	-2.16974	Brain_Frontal_Cortex_BA9	NA	NA	NA	NA	NA	NA	NA	NA	NA	NA	NA	NA	-5.75204	8.82e-09	NA	NA	NA	NA	1.41256	0.157786	NA	NA	NA	NA	NA	NA
INT_EUR	ENSG00000163938.16	GNL3	3	52715172	52728508	protein_coding	5.93e-08	1.95356	Brain_Cerebellar_Hemisphere	NA	NA	-0.508251	0.611278	NA	NA	5.94816	2.71e-09	2.75598	0.00585166	-0.317436	0.750912	2.09514	0.0361589	NA	NA	1.5789	0.114359	1.38867	0.164934	2.68732	0.00720289	NA	NA	NA	NA
INT_EUR	ENSG00000160746.12	ANO10	3	43396351	43733086	protein_coding	7.55e-08	-5.37745	Brain_Nucleus_accumbens_basal_ganglia	NA	NA	NA	NA	NA	NA	NA	NA	NA	NA	NA	NA	NA	NA	NA	NA	NA	NA	-5.37745	7.55e-08	NA	NA	NA	NA	NA	NA
INT_EUR	ENSG00000198216.10	CACNA1E	1	181382238	181777219	protein_coding	8.08e-08	5.36544	Brain_Cerebellar_Hemisphere	NA	NA	NA	NA	NA	NA	5.36544	8.08e-08	NA	NA	NA	NA	NA	NA	NA	NA	NA	NA	NA	NA	NA	NA	NA	NA	NA	NA
INT_EUR	ENSG00000131323.14	TRAF3	14	103243813	103377837	protein_coding	8.31e-08	3.05353	Brain_Hypothalamus	NA	NA	NA	NA	NA	NA	NA	NA	1.82657	0.0677638	5.72374	1.04e-08	1.60287	0.108964	NA	NA	6.05745	1.38e-09	NA	NA	NA	NA	NA	NA	0.0570019	0.954544
INT_EUR	ENSG00000159314.11	ARHGAP27	17	43471275	43511787	protein_coding	1.12e-07	2.45127	Brain_Nucleus_accumbens_basal_ganglia	NA	NA	1.29172	0.196455	4.47776	7.54e-06	0.652113	0.514329	0.153848	0.877729	1.89963	0.0574814	NA	NA	NA	NA	NA	NA	6.23255	4.59e-10	NA	NA	NA	NA	NA	NA
INT_EUR	ENSG00000213190.3	MLLT11	1	151030234	151040970	protein_coding	1.17e-07	-3.16251	Brain_Anterior_cingulate_cortex_BA24	NA	NA	-5.50492	3.69e-08	NA	NA	NA	NA	-0.820108	0.412154	NA	NA	NA	NA	NA	NA	NA	NA	NA	NA	NA	NA	NA	NA	NA	NA
INT_EUR	ENSG00000112812.15	PRSS16	6	27215480	27224403	protein_coding	1.24e-07	-3.18829	Brain_Cortex	NA	NA	NA	NA	NA	NA	-0.398313	0.690399	-3.61936	0.00029533	-5.54718	2.9e-08	NA	NA	NA	NA	NA	NA	NA	NA	NA	NA	NA	NA	NA	NA
INT_EUR	ENSG00000275409.1	RP11-131L12.4	12	118430147	118430699	lincRNA	1.26e-07	-2.90109	Brain_Cerebellar_Hemisphere	-1.75095	0.0799545	NA	NA	-1.48066	0.138697	-6.11839	9.45e-10	-5.73781	9.59e-09	-2.19305	0.0283038	-1.15317	0.248839	NA	NA	-2.00459	0.045007	-4.74978	2.04e-06	-2.62047	0.00878086	NA	NA	-1.20198	0.229371
INT_EUR	ENSG00000130517.13	PGPEP1	19	18451397	18480760	protein_coding	1.26e-07	2.7197	Brain_Substantia_nigra	NA	NA	1.07801	0.281028	3.63781	0.000274966	3.06869	0.00215002	3.45421	0.000551907	3.19515	0.00139757	-0.87059	0.383978	3.73446	0.000188118	NA	NA	3.81054	0.000138664	1.94104	0.052253	1.52095	0.128272	5.3464	8.97e-08
INT_EUR	ENSG00000157851.16	DPYSL5	2	27070615	27173219	protein_coding	1.45e-07	4.39565	Brain_Frontal_Cortex_BA9	4.47726	7.56e-06	NA	NA	NA	NA	5.39861	6.72e-08	4.86286	1.16e-06	5.00728	5.52e-07	5.50901	3.61e-08	3.52381	0.000425395	2.03932	0.0414185	NA	NA	NA	NA	3.4341	0.000594526	5.30865	1.1e-07
INT_EUR	ENSG00000274070.1	GATSL2	7	74964705	75031528	protein_coding	1.59e-07	-1.29371	Brain_Caudate_basal_ganglia	NA	NA	NA	NA	-5.14321	2.7e-07	NA	NA	-1.0024	0.316151	-0.54228	0.587626	-0.254176	0.79936	NA	NA	NA	NA	-0.56862	0.569614	-0.251596	0.801353	NA	NA	NA	NA
INT_EUR	ENSG00000166986.14	MARS	12	57869228	57911352	protein_coding	1.62e-07	0.544396	Brain_Cerebellum	NA	NA	NA	NA	NA	NA	-3.17256	0.001511	4.26135	2.03e-05	NA	NA	NA	NA	NA	NA	NA	NA	NA	NA	NA	NA	NA	NA	NA	NA
INT_EUR	ENSG00000204428.12	LY6G5C	6	31644461	31651817	protein_coding	1.66e-07	0.296524	Brain_Amygdala	2.63678	0.00836975	2.47895	0.0131772	-2.10437	0.0353458	-0.0474762	0.962134	0.35176	0.725018	-1.26573	0.20561	-2.10626	0.0351818	-0.0371728	0.970347	0.734292	0.462771	0.803171	0.421876	0.819708	0.412383	0.749663	0.453458	0.841511	0.400062
INT_EUR	ENSG00000120088.14	CRHR1	17	43699267	43913194	protein_coding	1.83e-07	-1.82198	Brain_Caudate_basal_ganglia	NA	NA	NA	NA	-5.55448	2.78e-08	NA	NA	NA	NA	NA	NA	3.44184	0.000577763	-5.48589	4.11e-08	NA	NA	-2.80438	0.0050414	-1.01632	0.309476	NA	NA	0.487345	0.626014
INT_EUR	ENSG00000100395.14	L3MBTL2	22	41601209	41627275	protein_coding	1.87e-07	2.39665	Brain_Frontal_Cortex_BA9	2.89593	0.00378034	4.05879	4.93e-05	0.159474	0.873295	3.59183	0.000328363	2.50365	0.0122921	2.18092	0.029189	4.80123	1.58e-06	NA	NA	2.46032	0.0138814	-1.17656	0.239371	2.49087	0.0127432	NA	NA	NA	NA
INT_EUR	ENSG00000119414.11	PPP6C	9	127908852	127952218	protein_coding	1.91e-07	3.86858	Brain_Putamen_basal_ganglia	NA	NA	2.66954	0.00759544	3.47337	0.000513968	NA	NA	NA	NA	4.42744	9.54e-06	4.7009	2.59e-06	NA	NA	NA	NA	3.03434	0.00241059	4.90588	9.3e-07	NA	NA	NA	NA
INT_EUR	ENSG00000272871.1	RP11-408A13.4	9	14588795	14590063	lincRNA	2.82e-07	4.00379	Brain_Spinal_cord_cervical_c-1	NA	NA	NA	NA	4.16132	3.16e-05	4.7677	1.86e-06	3.98165	6.84e-05	4.79124	1.66e-06	4.68926	2.74e-06	4.09005	4.31e-05	3.89657	9.76e-05	4.65875	3.18e-06	3.3906	0.000697389	4.95812	7.12e-07	0.656408	0.511562
INT_EUR	ENSG00000225190.10	PLEKHM1	17	43513266	43568115	protein_coding	2.93e-07	2.52161	Brain_Nucleus_accumbens_basal_ganglia	5.25449	1.48e-07	2.83564	0.00457339	5.20706	1.92e-07	-5.26533	1.4e-07	-5.39208	6.96e-08	6.01814	1.76e-09	3.2375	0.0012058	3.79597	0.000147068	NA	NA	6.09596	1.09e-09	3.42876	0.000606335	NA	NA	NA	NA
INT_EUR	ENSG00000204681.10	GABBR1	6	29523406	29601753	protein_coding	3.03e-07	-0.0496086	Brain_Cerebellar_Hemisphere	NA	NA	0.420888	0.673837	0.53686	0.591364	2.69778	0.00698039	0.253904	0.79957	-0.786287	0.431699	-0.31749	0.750872	NA	NA	NA	NA	-2.49858	0.0124691	-0.703939	0.481471	NA	NA	NA	NA
INT_EUR	ENSG00000223865.10	HLA-DPB1	6	33043703	33054978	protein_coding	3.36e-07	2.42846	Brain_Caudate_basal_ganglia	NA	NA	NA	NA	5.45961	4.77e-08	0.808406	0.418857	-1.19007	0.234017	3.60577	0.000311228	3.11695	0.00182733	NA	NA	NA	NA	4.56616	4.97e-06	3.4891	0.000484652	NA	NA	-0.428251	0.668468
INT_EUR	ENSG00000171634.16	BPTF	17	65821640	65980494	protein_coding	3.56e-07	-3.88426	Brain_Caudate_basal_ganglia	NA	NA	NA	NA	-5.0041	5.61e-07	-1.86746	0.0618374	-4.78122	1.74e-06	NA	NA	NA	NA	NA	NA	NA	NA	NA	NA	NA	NA	NA	NA	NA	NA
INT_EUR	ENSG00000089220.4	PEBP1	12	118573663	118583389	protein_coding	3.72e-07	-0.966817	Brain_Cerebellar_Hemisphere	-2.56333	0.0103675	-1.94992	0.0511854	-2.04014	0.0413368	-3.834	0.000126077	-1.52394	0.127523	-1.0336	0.301322	-0.177639	0.859006	0.540043	0.589167	0.0387798	0.969066	-0.32678	0.743834	0.150116	0.880673	1.1186	0.26331	NA	NA
INT_EUR	ENSG00000164088.17	PPM1M	3	52279841	52284613	protein_coding	3.85e-07	-0.0938651	Brain_Spinal_cord_cervical_c-1	NA	NA	-1.25821	0.208316	-1.96127	0.0498481	0.531171	0.5953	3.05522	0.00224893	-0.439395	0.660376	-1.73815	0.0821849	-0.7868	0.431399	0.952256	0.340967	-1.34007	0.180224	-0.928619	0.353086	4.74	2.14e-06	-1.95253	0.0508753
INT_EUR	ENSG00000143418.19	CERS2	1	150933059	150947479	protein_coding	5.96e-07	-3.17894	Brain_Anterior_cingulate_cortex_BA24	NA	NA	-5.33372	9.62e-08	NA	NA	NA	NA	-1.02416	0.305761	NA	NA	NA	NA	NA	NA	NA	NA	NA	NA	NA	NA	NA	NA	NA	NA
INT_EUR	ENSG00000204540.10	PSORS1C1	6	31082527	31107869	protein_coding	7.13e-07	3.77271	Brain_Cerebellar_Hemisphere	3.30063	0.000964692	3.89672	9.75e-05	2.71061	0.00671596	5.92508	3.12e-09	3.33226	0.000861428	3.58163	0.000341457	NA	NA	2.86804	0.00413024	3.90937	9.25e-05	5.11114	3.2e-07	4.0488	5.15e-05	2.8752	0.00403775	3.71305	0.000204775
INT_EUR	ENSG00000138190.16	EXOC6	10	94590935	94819250	protein_coding	7.34e-07	-1.03482	Brain_Nucleus_accumbens_basal_ganglia	NA	NA	NA	NA	NA	NA	3.17282	0.00150968	NA	NA	NA	NA	NA	NA	NA	NA	NA	NA	-5.24246	1.58e-07	NA	NA	NA	NA	NA	NA
INT_EUR	ENSG00000178691.10	SUZ12	17	30264037	30328064	protein_coding	7.37e-07	2.03349	Brain_Caudate_basal_ganglia	-1.05534	0.291272	NA	NA	5.12231	3.02e-07	NA	NA	NA	NA	NA	NA	NA	NA	NA	NA	NA	NA	NA	NA	NA	NA	NA	NA	NA	NA
INT_EUR	ENSG00000270091.1	RP11-78O7.2	17	19799903	19800600	lincRNA	7.67e-07	-4.79166	Brain_Putamen_basal_ganglia	NA	NA	NA	NA	-3.5975	0.000321286	-4.76087	1.93e-06	-4.35461	1.33e-05	-5.4674	4.57e-08	-5.01712	5.25e-07	NA	NA	NA	NA	NA	NA	-5.55246	2.82e-08	NA	NA	NA	NA
INT_EUR	ENSG00000204394.12	VARS	6	31745295	31763730	protein_coding	7.92e-07	-4.56073	Brain_Caudate_basal_ganglia	NA	NA	-4.29831	1.72e-05	-4.82314	1.41e-06	NA	NA	NA	NA	NA	NA	NA	NA	NA	NA	NA	NA	NA	NA	NA	NA	NA	NA	NA	NA
INT_EUR	ENSG00000146243.13	IRAK1BP1	6	79577189	79656157	protein_coding	9.48e-07	3.78041	Brain_Spinal_cord_cervical_c-1	3.91467	9.05e-05	3.85567	0.000115414	4.34357	1.4e-05	3.53822	0.000402827	3.58336	0.000339201	3.25471	0.00113509	1.93469	0.0530285	4.1735	3e-05	4.51624	6.29e-06	3.01302	0.00258659	3.17348	0.00150623	5.2634	1.41e-07	4.5808	4.63e-06
INT_EUR	ENSG00000189077.10	TMEM120A	7	75616155	75623977	polymorphic_pseudogene	1.17e-06	3.71763	Brain_Cortex	NA	NA	NA	NA	NA	NA	NA	NA	2.07557	0.0379334	5.30089	1.15e-07	NA	NA	NA	NA	NA	NA	NA	NA	NA	NA	3.77644	0.000159085	NA	NA
INT_EUR	ENSG00000204290.10	BTNL2	6	32361740	32374905	protein_coding	1.18e-06	-0.17887	Brain_Frontal_Cortex_BA9	NA	NA	NA	NA	-2.73982	0.00614737	1.6881	0.0913923	NA	NA	-0.490407	0.623846	3.34998	0.000808184	-2.7022	0.00688817	NA	NA	NA	NA	NA	NA	NA	NA	NA	NA
INT_EUR	ENSG00000120306.9	CYSTM1	5	139554227	139661637	protein_coding	1.22e-06	3.37673	Brain_Cortex	NA	NA	NA	NA	2.49447	0.0126144	NA	NA	NA	NA	4.85153	1.23e-06	NA	NA	NA	NA	NA	NA	3.8725	0.000107725	3.61743	0.000297537	2.04772	0.0405875	NA	NA
INT_EUR	ENSG00000177096.8	FAM109B	22	42470255	42475445	protein_coding	1.3e-06	0.118839	Brain_Frontal_Cortex_BA9	NA	NA	NA	NA	NA	NA	NA	NA	NA	NA	1.06901	0.285063	3.13144	0.00173951	-1.38987	0.164568	-2.33523	0.0195316	NA	NA	NA	NA	NA	NA	NA	NA
INT_EUR	ENSG00000164049.14	FBXW12	3	48413709	48442666	protein_coding	1.35e-06	-4.83214	Brain_Anterior_cingulate_cortex_BA24	NA	NA	-4.83214	1.35e-06	NA	NA	NA	NA	NA	NA	NA	NA	NA	NA	NA	NA	NA	NA	NA	NA	NA	NA	NA	NA	NA	NA
INT_EUR	ENSG00000152910.18	CNTNAP4	16	76311176	76593135	protein_coding	1.48e-06	1.70125	Brain_Cerebellum	NA	NA	NA	NA	0.307513	0.758453	2.46942	0.0135331	4.07705	4.56e-05	NA	NA	NA	NA	-0.150349	0.880489	NA	NA	1.03716	0.299662	1.28705	0.198078	2.88088	0.00396561	NA	NA
INT_EUR	ENSG00000148110.15	MFSD14B	9	97136833	97223324	protein_coding	1.53e-06	-0.170649	Brain_Amygdala	-2.09043	0.0365793	1.77988	0.0750952	-0.491809	0.622854	NA	NA	NA	NA	-0.284095	0.776338	-0.00648226	0.994828	NA	NA	NA	NA	NA	NA	0.0690399	0.944958	NA	NA	NA	NA
INT_EUR	ENSG00000228512.2	RP11-281A20.2	9	120545726	120630349	lincRNA	1.59e-06	-4.79996	Brain_Cerebellum	NA	NA	NA	NA	NA	NA	NA	NA	-4.79996	1.59e-06	NA	NA	NA	NA	NA	NA	NA	NA	NA	NA	NA	NA	NA	NA	NA	NA
INT_EUR	ENSG00000204538.3	PSORS1C2	6	31105313	31107127	protein_coding	1.65e-06	4.79274	Brain_Hippocampus	NA	NA	NA	NA	NA	NA	NA	NA	NA	NA	NA	NA	NA	NA	4.79274	1.65e-06	NA	NA	NA	NA	NA	NA	NA	NA	NA	NA
INT_EUR	ENSG00000124181.14	PLCG1	20	39765600	39811629	protein_coding	1.76e-06	2.99066	Brain_Cerebellar_Hemisphere	NA	NA	NA	NA	NA	NA	5.14701	2.65e-07	NA	NA	NA	NA	NA	NA	0.834308	0.404108	NA	NA	NA	NA	NA	NA	NA	NA	NA	NA
INT_EUR	ENSG00000137288.9	UQCC2	6	33662070	33679504	protein_coding	1.85e-06	-2.3014	Brain_Cerebellar_Hemisphere	0.672842	0.501048	NA	NA	-0.220465	0.825509	-4.69319	2.69e-06	-3.64095	0.000271631	NA	NA	NA	NA	NA	NA	NA	NA	-3.62523	0.000288708	NA	NA	NA	NA	NA	NA
INT_EUR	ENSG00000242866.9	STRC	15	43891596	44010458	protein_coding	1.89e-06	-4.74928	Brain_Amygdala	-5.07451	3.89e-07	-4.3546	1.33e-05	-4.44826	8.66e-06	NA	NA	NA	NA	-4.95682	7.17e-07	-4.29075	1.78e-05	NA	NA	-5.02214	5.11e-07	-4.98581	6.17e-07	-4.7239	2.31e-06	NA	NA	-4.88673	1.03e-06
INT_EUR	ENSG00000103126.14	AXIN1	16	337440	402673	protein_coding	1.91e-06	4.2901	Brain_Cerebellum	NA	NA	NA	NA	NA	NA	4.13245	3.59e-05	4.90108	9.53e-07	NA	NA	NA	NA	NA	NA	3.83678	0.000124656	NA	NA	NA	NA	NA	NA	NA	NA
INT_EUR	ENSG00000259956.1	RBM15B	HG186_PATCH	51428699	51435339	protein_coding	1.93e-06	4.7611	Brain_Hypothalamus	NA	NA	NA	NA	NA	NA	NA	NA	NA	NA	NA	NA	NA	NA	NA	NA	4.7611	1.93e-06	NA	NA	NA	NA	NA	NA	NA	NA
INT_EUR	ENSG00000114737.15	CISH	3	50643921	50649262	protein_coding	1.94e-06	4.76	Brain_Amygdala	4.76	1.94e-06	NA	NA	NA	NA	NA	NA	NA	NA	NA	NA	NA	NA	NA	NA	NA	NA	NA	NA	NA	NA	NA	NA	NA	NA
INT_EUR	ENSG00000100147.13	CCDC134	22	42196683	42222303	protein_coding	2.02e-06	4.75161	Brain_Cerebellum	NA	NA	NA	NA	NA	NA	NA	NA	4.75161	2.02e-06	NA	NA	NA	NA	NA	NA	NA	NA	NA	NA	NA	NA	NA	NA	NA	NA
INT_EUR	ENSG00000155530.2	LRGUK	7	133812052	133949343	protein_coding	2.07e-06	3.45937	Brain_Putamen_basal_ganglia	NA	NA	NA	NA	NA	NA	3.18001	0.0014727	3.94114	8.11e-05	1.969	0.0489529	NA	NA	4.89902	9.63e-07	NA	NA	NA	NA	5.24024	1.6e-07	3.94638	7.93e-05	1.0398	0.298435
INT_EUR	ENSG00000139269.2	INHBE	12	57846106	57853063	protein_coding	2.15e-06	-4.73852	Brain_Spinal_cord_cervical_c-1	NA	NA	NA	NA	NA	NA	NA	NA	NA	NA	NA	NA	NA	NA	NA	NA	NA	NA	NA	NA	NA	NA	-4.73852	2.15e-06	NA	NA
INT_EUR	ENSG00000183317.16	EPHA10	1	38179552	38230805	protein_coding	2.18e-06	-1.7881	Brain_Cerebellum	NA	NA	NA	NA	NA	NA	-4.6802	2.87e-06	-5.51788	3.43e-08	1.66882	0.0951526	0.525574	0.599185	-0.936833	0.348844	NA	NA	NA	NA	NA	NA	NA	NA	NA	NA
INT_EUR	ENSG00000112855.14	HARS2	5	140071011	140078889	protein_coding	2.27e-06	-2.44714	Brain_Caudate_basal_ganglia	NA	NA	NA	NA	-3.86121	0.000112828	NA	NA	-2.80403	0.00504677	NA	NA	NA	NA	NA	NA	NA	NA	-0.676192	0.498919	NA	NA	NA	NA	NA	NA
INT_EUR	ENSG00000213672.7	NCKIPSD	3	48701364	48723797	protein_coding	2.31e-06	-0.575632	Brain_Substantia_nigra	1.40632	0.15963	-0.545307	0.585542	-0.976686	0.328724	2.44622	0.0144365	NA	NA	0.144052	0.88546	-1.30633	0.191439	-2.03353	0.0419986	0.499475	0.617445	0.171841	0.863562	-1.53329	0.125206	NA	NA	-4.60471	4.13e-06
INT_EUR	ENSG00000168754.14	FAM178B	2	97541620	97684175	protein_coding	2.39e-06	-1.98006	Brain_Cerebellar_Hemisphere	-1.05366	0.292037	NA	NA	NA	NA	-4.53278	5.82e-06	NA	NA	-1.2449	0.213167	-4.32616	1.52e-05	NA	NA	NA	NA	-1.75005	0.0801101	-2.75635	0.00584512	1.80352	0.0713069	NA	NA
INT_EUR	ENSG00000205581.10	HMGN1	21	40714241	40721573	protein_coding	2.44e-06	-3.8495	Brain_Cerebellum	NA	NA	-3.74004	0.000183994	NA	NA	-4.099	4.15e-05	-5.52689	3.26e-08	NA	NA	-4.41696	1e-05	-2.67329	0.00751103	NA	NA	-2.6408	0.00827101	NA	NA	NA	NA	NA	NA
INT_EUR	ENSG00000137312.14	FLOT1	6	30695486	30710510	protein_coding	2.82e-06	-2.22561	Brain_Cerebellar_Hemisphere	NA	NA	NA	NA	-1.11829	0.263444	-3.99617	6.44e-05	-2.01581	0.0438202	-2.09056	0.0365672	-1.27374	0.202757	-2.32161	0.020254	NA	NA	-3.78891	0.000151309	NA	NA	-1.19982	0.230209	NA	NA
INT_EUR	ENSG00000196275.13	GTF2IRD2	7	74210483	74267847	protein_coding	2.89e-06	4.5189	Brain_Hippocampus	4.92821	8.3e-07	4.3717	1.23e-05	4.74621	2.07e-06	3.59236	0.000327697	4.69544	2.66e-06	4.92377	8.49e-07	4.22834	2.35e-05	5.19276	2.07e-07	3.68906	0.000225087	4.21625	2.48e-05	4.4521	8.5e-06	4.68716	2.77e-06	5.02238	5.1e-07
INT_EUR	ENSG00000166170.9	BAG5	14	104022881	104029168	protein_coding	3.02e-06	2.63175	Brain_Cerebellum	NA	NA	1.86673	0.0619398	NA	NA	1.53571	0.124609	4.4928	7.03e-06	NA	NA	NA	NA	NA	NA	NA	NA	NA	NA	NA	NA	NA	NA	NA	NA
INT_EUR	ENSG00000196260.4	SFTA2	6	30899130	30899952	protein_coding	3.03e-06	-1.15337	Brain_Hippocampus	NA	NA	NA	NA	-0.388753	0.697459	NA	NA	NA	NA	NA	NA	NA	NA	-3.80459	0.000142042	-0.444458	0.656711	-0.80126	0.422981	-1.77931	0.0751895	-1.57781	0.114609	0.722614	0.469917
INT_EUR	ENSG00000026950.16	BTN3A1	6	26402465	26415444	protein_coding	3.04e-06	-1.36111	Brain_Cortex	NA	NA	-0.914302	0.360558	NA	NA	0.45178	0.651427	-0.0528383	0.957861	-3.67753	0.000235506	NA	NA	-1.10035	0.271179	-3.46213	0.000535923	-0.772383	0.439888	NA	NA	NA	NA	NA	NA
INT_EUR	ENSG00000213676.10	ATF6B	6	32065953	32096030	protein_coding	3.05e-06	1.45595	Brain_Caudate_basal_ganglia	1.49528	0.134843	2.77185	0.0055738	3.09218	0.00198695	NA	NA	NA	NA	1.4872	0.136962	2.52503	0.0115687	-0.459444	0.645915	1.13144	0.25787	-0.235638	0.813713	1.17245	0.241017	1.75488	0.0792804	1.2802	0.200475
INT_EUR	ENSG00000170209.4	ANKK1	11	113258513	113271140	protein_coding	3.06e-06	-3.85793	Brain_Frontal_Cortex_BA9	NA	NA	-3.96491	7.34e-05	NA	NA	-3.79117	0.000149937	-5.45183	4.99e-08	-5.4313	5.59e-08	-5.73366	9.83e-09	-2.28917	0.0220693	NA	NA	-0.343467	0.731247	NA	NA	NA	NA	NA	NA
INT_EUR	ENSG00000272912.1	RP11-724N1.1	10	104674342	104675161	lincRNA	3.25e-06	1.076	Brain_Cerebellum	NA	NA	NA	NA	NA	NA	1.02751	0.304179	3.5516	0.000382902	-0.234297	0.814754	NA	NA	NA	NA	-0.0408126	0.967445	NA	NA	NA	NA	NA	NA	NA	NA
INT_EUR	ENSG00000174945.13	AMZ1	7	2719156	2815134	protein_coding	3.3e-06	3.07656	Brain_Hypothalamus	NA	NA	3.53938	0.000401067	0.779636	0.435605	4.35364	1.34e-05	NA	NA	3.93617	8.28e-05	1.98721	0.0468996	1.46784	0.142147	4.91913	8.69e-07	4.15845	3.2e-05	2.54762	0.0108459	NA	NA	NA	NA
INT_EUR	ENSG00000088808.16	PPP1R13B	14	104200089	104313927	protein_coding	3.4e-06	2.23877	Brain_Caudate_basal_ganglia	NA	NA	NA	NA	5.16667	2.38e-07	NA	NA	0.707103	0.479503	NA	NA	NA	NA	NA	NA	NA	NA	0.842529	0.399492	NA	NA	NA	NA	NA	NA
INT_EUR	ENSG00000164823.9	OSGIN2	8	90914087	90940116	protein_coding	3.44e-06	-3.49086	Brain_Frontal_Cortex_BA9	-3.56641	0.000361909	-3.66713	0.000245292	-2.84634	0.00442244	NA	NA	NA	NA	-2.90296	0.00369655	-5.11124	3.2e-07	-4.01037	6.06e-05	NA	NA	NA	NA	-3.31423	0.000918956	NA	NA	-2.5082	0.0121348
INT_EUR	ENSG00000186472.19	PCLO	7	82383329	82792246	protein_coding	3.46e-06	-2.97394	Brain_Nucleus_accumbens_basal_ganglia	NA	NA	-0.948479	0.342885	NA	NA	NA	NA	NA	NA	NA	NA	NA	NA	NA	NA	NA	NA	-4.99939	5.75e-07	NA	NA	NA	NA	NA	NA
INT_EUR	ENSG00000186868.15	MAPT	17	43971748	44105700	protein_coding	4.26e-06	-0.69579	Brain_Cerebellum	NA	NA	NA	NA	3.28848	0.00100731	NA	NA	-4.68006	2.87e-06	NA	NA	NA	NA	NA	NA	NA	NA	NA	NA	NA	NA	NA	NA	NA	NA
INT_EUR	ENSG00000084764.10	MAPRE3	2	27193480	27250064	protein_coding	5.14e-06	-1.46603	Brain_Spinal_cord_cervical_c-1	NA	NA	NA	NA	NA	NA	NA	NA	1.88214	0.0598172	NA	NA	NA	NA	NA	NA	NA	NA	NA	NA	NA	NA	-4.8142	1.48e-06	NA	NA
INT_EUR	ENSG00000166888.11	STAT6	12	57489191	57525922	protein_coding	5.22e-06	-1.71878	Brain_Frontal_Cortex_BA9	NA	NA	NA	NA	NA	NA	-1.88272	0.0597389	-1.56822	0.116829	NA	NA	-5.12024	3.05e-07	NA	NA	NA	NA	NA	NA	NA	NA	1.69608	0.0898712	NA	NA
INT_EUR	ENSG00000128513.14	POT1	7	124462440	124570037	protein_coding	5.76e-06	3.5852	Brain_Hippocampus	NA	NA	NA	NA	NA	NA	NA	NA	NA	NA	3.07478	0.00210661	2.57919	0.00990317	5.10164	3.37e-07	NA	NA	NA	NA	NA	NA	NA	NA	NA	NA
INT_EUR	ENSG00000204371.11	EHMT2	6	31847536	31865464	protein_coding	5.96e-06	2.97267	Brain_Nucleus_accumbens_basal_ganglia	NA	NA	NA	NA	4.47572	7.62e-06	-2.19166	0.0284044	NA	NA	NA	NA	NA	NA	NA	NA	NA	NA	4.88648	1.03e-06	4.72012	2.36e-06	NA	NA	NA	NA
INT_EUR	ENSG00000108651.9	UTP6	17	30187923	30228784	protein_coding	6.45e-06	4.06925	Brain_Cerebellum	NA	NA	NA	NA	NA	NA	4.37825	1.2e-05	5.13139	2.88e-07	NA	NA	2.97323	0.00294679	NA	NA	3.79413	0.000148165	NA	NA	NA	NA	NA	NA	NA	NA
INT_EUR	ENSG00000267198.1	RP11-798G7.6	17	43623170	43640596	lincRNA	6.75e-06	-2.38124	Brain_Cerebellum	NA	NA	NA	NA	NA	NA	-0.943519	0.345416	-4.86829	1.13e-06	-3.08669	0.00202396	NA	NA	NA	NA	NA	NA	NA	NA	NA	NA	-0.626466	0.53101	NA	NA
INT_EUR	ENSG00000104320.13	NBN	8	90945564	91015456	protein_coding	7.58e-06	3.7283	Brain_Cortex	3.0375	0.00238546	NA	NA	NA	NA	NA	NA	NA	NA	5.17033	2.34e-07	1.66037	0.0968395	NA	NA	NA	NA	NA	NA	NA	NA	5.04498	4.54e-07	NA	NA
INT_EUR	ENSG00000111801.15	BTN3A3	6	26440700	26453643	protein_coding	7.69e-06	-3.19708	Brain_Cerebellum	NA	NA	NA	NA	NA	NA	-2.91251	0.00358539	-4.83204	1.35e-06	-3.60257	0.000315085	NA	NA	-1.44118	0.149532	NA	NA	NA	NA	NA	NA	NA	NA	NA	NA
INT_EUR	ENSG00000119682.16	AREL1	14	75120140	75179818	protein_coding	7.76e-06	-3.27901	Brain_Frontal_Cortex_BA9	NA	NA	NA	NA	-2.85519	0.0043011	NA	NA	NA	NA	-4.44805	8.67e-06	-5.25988	1.44e-07	NA	NA	0.0897449	0.92849	-3.92168	8.79e-05	NA	NA	NA	NA	NA	NA
INT_EUR	ENSG00000125447.16	GGA3	17	73232694	73258444	protein_coding	7.9e-06	-4.20554	Brain_Cerebellum	NA	NA	NA	NA	NA	NA	-3.66444	0.000247882	-4.74663	2.07e-06	NA	NA	NA	NA	NA	NA	NA	NA	NA	NA	NA	NA	NA	NA	NA	NA
INT_EUR	ENSG00000104325.6	DECR1	8	91013633	91064320	protein_coding	8.73e-06	-3.43971	Brain_Cortex	NA	NA	NA	NA	NA	NA	NA	NA	NA	NA	-4.79655	1.61e-06	NA	NA	NA	NA	-2.08287	0.0372635	NA	NA	NA	NA	NA	NA	NA	NA
INT_EUR	ENSG00000085365.17	SCAMP1	5	77656339	77776562	protein_coding	9.45e-06	-2.24174	Brain_Cortex	NA	NA	NA	NA	-0.641769	0.521023	-2.8671	0.00414254	NA	NA	-5.14797	2.63e-07	NA	NA	1.01272	0.311196	-2.71095	0.00670906	NA	NA	-3.09539	0.00196555	NA	NA	NA	NA
INT_EUR	ENSG00000185829.17	ARL17A	17	44594068	44657088	protein_coding	9.55e-06	4.33076	Brain_Anterior_cingulate_cortex_BA24	5.25097	1.51e-07	5.63187	1.78e-08	3.63282	0.00028034	3.46401	0.000532183	5.4618	4.71e-08	4.9817	6.3e-07	3.88789	0.000101119	4.08205	4.46e-05	3.93626	8.28e-05	3.2907	0.000999401	4.01832	5.86e-05	NA	NA	NA	NA
INT_EUR	ENSG00000125445.10	MRPS7	17	73257755	73262454	protein_coding	1.12e-05	4.42879	Brain_Cerebellar_Hemisphere	NA	NA	NA	NA	NA	NA	4.86151	1.16e-06	4.47849	7.52e-06	3.45358	0.000553194	4.43928	9.03e-06	NA	NA	4.76041	1.93e-06	4.57947	4.66e-06	NA	NA	NA	NA	NA	NA
INT_EUR	ENSG00000204228.3	HSD17B8	6	33172419	33174608	protein_coding	1.19e-05	-4.14728	Brain_Cerebellum	NA	NA	NA	NA	NA	NA	-4.13256	3.59e-05	-5.28666	1.25e-07	-4.32886	1.5e-05	-4.62355	3.77e-06	NA	NA	-4.20926	2.56e-05	-2.82464	0.0047334	-3.62542	0.000288494	NA	NA	NA	NA
INT_EUR	ENSG00000187553.8	CYP26C1	10	94821021	94828454	protein_coding	1.21e-05	-3.6622	Brain_Cortex	-2.93478	0.00333786	-3.13967	0.00169136	NA	NA	NA	NA	NA	NA	-5.04961	4.43e-07	-4.29825	1.72e-05	NA	NA	NA	NA	NA	NA	NA	NA	NA	NA	-2.88868	0.0038686
INT_EUR	ENSG00000204421.2	LY6G6C	6	31686425	31689622	protein_coding	1.22e-05	-1.70521	Brain_Caudate_basal_ganglia	NA	NA	NA	NA	-4.77582	1.79e-06	NA	NA	NA	NA	2.54901	0.0108028	NA	NA	NA	NA	NA	NA	-2.88883	0.00386681	NA	NA	NA	NA	NA	NA
INT_EUR	ENSG00000088543.14	C3orf18	3	50595462	50608458	protein_coding	1.31e-05	4.4428	Brain_Cortex	NA	NA	NA	NA	NA	NA	NA	NA	NA	NA	4.74052	2.13e-06	NA	NA	NA	NA	NA	NA	4.14508	3.4e-05	NA	NA	NA	NA	NA	NA
INT_EUR	ENSG00000204961.6	PCDHA9	5	140227048	140391929	protein_coding	1.31e-05	3.4895	Brain_Cerebellar_Hemisphere	NA	NA	4.33566	1.45e-05	NA	NA	4.79201	1.65e-06	4.36594	1.27e-05	4.5846	4.55e-06	3.25902	0.001118	NA	NA	NA	NA	4.48349	7.34e-06	NA	NA	-1.39424	0.163246	NA	NA
INT_EUR	ENSG00000204962.5	PCDHA8	5	140220907	140391929	protein_coding	1.32e-05	-4.28077	Brain_Frontal_Cortex_BA9	NA	NA	NA	NA	NA	NA	-4.72073	2.35e-06	-4.70833	2.5e-06	-4.50919	6.51e-06	-5.03355	4.81e-07	NA	NA	NA	NA	-2.43208	0.0150122	NA	NA	NA	NA	NA	NA
INT_EUR	ENSG00000100650.15	SRSF5	14	70193617	70238722	protein_coding	1.34e-05	-1.37072	Brain_Spinal_cord_cervical_c-1	NA	NA	NA	NA	NA	NA	-0.477534	0.632982	NA	NA	NA	NA	NA	NA	NA	NA	1.0928	0.274484	NA	NA	NA	NA	-4.72742	2.27e-06	NA	NA
INT_EUR	ENSG00000250514.1	LINC02125	16	76668895	76692375	lincRNA	1.42e-05	2.87591	Brain_Cerebellar_Hemisphere	NA	NA	NA	NA	NA	NA	4.71991	2.36e-06	1.03191	0.302116	NA	NA	NA	NA	NA	NA	NA	NA	NA	NA	NA	NA	NA	NA	NA	NA
INT_EUR	ENSG00000163931.15	TKT	3	53258723	53290068	protein_coding	1.43e-05	3.15874	Brain_Cortex	NA	NA	NA	NA	3.98941	6.62e-05	2.3367	0.0194549	2.79001	0.0052707	4.98166	6.3e-07	0.752982	0.451461	NA	NA	NA	NA	3.8921	9.94e-05	4.14259	3.43e-05	2.38447	0.0171035	NA	NA
INT_EUR	ENSG00000183527.11	PSMG1	21	40546695	40555777	protein_coding	1.46e-05	-4.01395	Brain_Hypothalamus	NA	NA	NA	NA	-4.3205	1.56e-05	NA	NA	-4.59307	4.37e-06	-3.18874	0.00142893	-3.25849	0.00112008	NA	NA	-4.69068	2.72e-06	-3.72281	0.000197016	-3.99094	6.58e-05	-4.34633	1.38e-05	NA	NA
INT_EUR	ENSG00000139428.11	MMAB	12	109991542	110011679	protein_coding	1.79e-05	-3.93682	Brain_Cortex	NA	NA	NA	NA	-5.02654	4.99e-07	-4.11585	3.86e-05	-4.74315	2.1e-06	-5.06752	4.03e-07	-3.45766	0.000544891	NA	NA	NA	NA	-2.17182	0.0298693	-2.97522	0.00292776	NA	NA	NA	NA
INT_EUR	ENSG00000196968.10	FUT11	10	75532049	75540009	protein_coding	2.19e-05	4.44691	Brain_Cortex	NA	NA	4.59048	4.42e-06	NA	NA	4.69094	2.72e-06	2.81936	0.00481189	5.02142	5.13e-07	NA	NA	NA	NA	4.73141	2.23e-06	NA	NA	4.82784	1.38e-06	NA	NA	NA	NA
INT_EUR	ENSG00000129933.20	MAU2	19	19431490	19469563	protein_coding	2.5e-05	-2.27872	Brain_Hippocampus	NA	NA	NA	NA	NA	NA	NA	NA	-4.38004	1.19e-05	NA	NA	-0.628996	0.529351	-4.72719	2.28e-06	NA	NA	-1.73558	0.0826373	NA	NA	NA	NA	0.0782143	0.937658
INT_EUR	ENSG00000238083.7	LRRC37A2	17	44588877	44633016	protein_coding	2.64e-05	4.24515	Brain_Substantia_nigra	5.28187	1.28e-07	4.13218	3.59e-05	4.80377	1.56e-06	4.22561	2.38e-05	3.54683	0.000389898	3.92089	8.82e-05	4.05896	4.93e-05	4.53653	5.72e-06	3.62353	0.000290609	3.77436	0.000160417	3.80797	0.00014011	4.10809	3.99e-05	5.3664	8.03e-08
INT_EUR	ENSG00000275759.1	RP11-131L12.3	12	118428281	118428870	lincRNA	2.65e-05	-4.06423	Brain_Cortex	-3.49848	0.000467921	-4.42815	9.5e-06	-2.31985	0.0203491	-3.21755	0.00129289	-5.49329	3.95e-08	-5.8052	6.43e-09	-3.758	0.000171275	-2.86974	0.0041081	-5.74398	9.25e-09	-4.76269	1.91e-06	-4.95362	7.28e-07	-3.42128	0.000623281	-2.5631	0.0103741
INT_EUR	ENSG00000169738.7	DCXR	17	79993012	79995608	protein_coding	3e-05	4.28347	Brain_Cortex	NA	NA	2.07174	0.0382897	NA	NA	4.37265	1.23e-05	3.82336	0.000131648	5.52525	3.29e-08	4.01914	5.84e-05	4.68244	2.83e-06	4.70396	2.55e-06	4.6266	3.72e-06	NA	NA	4.7261	2.29e-06	NA	NA
INT_EUR	ENSG00000251396.6	LINC01301	8	61297147	61429354	lincRNA	3.08e-05	-4.20332	Brain_Hippocampus	-3.28243	0.00102915	-4.58722	4.49e-06	-4.38556	1.16e-05	NA	NA	NA	NA	-3.09133	0.00199265	-4.47728	7.56e-06	-5.14322	2.7e-07	-4.16162	3.16e-05	-4.36193	1.29e-05	-4.26546	1.99e-05	-4.27712	1.89e-05	NA	NA
INT_EUR	ENSG00000142599.17	RERE	1	8412457	8877702	protein_coding	3.23e-05	-2.77244	Brain_Cortex	NA	NA	-1.07426	0.282708	-4.61186	3.99e-06	NA	NA	NA	NA	-4.76199	1.92e-06	NA	NA	-1.86605	0.0620343	NA	NA	-0.231292	0.817088	-4.08919	4.33e-05	NA	NA	NA	NA
INT_EUR	ENSG00000239389.7	PCDHA13	5	140261793	140391929	protein_coding	3.41e-05	3.88444	Brain_Caudate_basal_ganglia	3.76949	0.000163583	3.96575	7.32e-05	4.7141	2.43e-06	4.52869	5.93e-06	4.2968	1.73e-05	4.09495	4.22e-05	2.74125	0.00612061	4.23872	2.25e-05	NA	NA	3.36951	0.000753006	3.02093	0.00252003	3.98862	6.65e-05	NA	NA
INT_EUR	ENSG00000182093.14	WRB	21	40752170	40800454	protein_coding	3.59e-05	1.41179	Brain_Hippocampus	-0.642113	0.520799	NA	NA	4.69375	2.68e-06	-3.87238	0.000107777	-3.50004	0.00046519	NA	NA	NA	NA	5.15789	2.5e-07	NA	NA	NA	NA	3.45399	0.000552362	3.37446	0.000739604	2.62874	0.00857029
INT_EUR	ENSG00000146038.11	DCDC2	6	24171984	24358280	protein_coding	3.71e-05	-3.3209	Brain_Cortex	NA	NA	NA	NA	NA	NA	NA	NA	-0.884423	0.376468	-4.93446	8.04e-07	-3.57106	0.000355534	NA	NA	NA	NA	-3.89366	9.87e-05	NA	NA	NA	NA	NA	NA
INT_EUR	ENSG00000122756.14	CNTFR	9	34551430	34590121	protein_coding	3.75e-05	-1.30481	Brain_Hippocampus	NA	NA	NA	NA	1.76727	0.0771822	NA	NA	NA	NA	NA	NA	NA	NA	-4.67027	3.01e-06	-1.01145	0.3118	NA	NA	NA	NA	NA	NA	NA	NA
INT_EUR	ENSG00000250091.2	DNAH10OS	12	124410971	124419531	protein_coding	3.85e-05	4.47279	Brain_Anterior_cingulate_cortex_BA24	NA	NA	5.05146	4.38e-07	4.27938	1.87e-05	3.33154	0.000863657	4.13785	3.51e-05	4.67931	2.88e-06	4.99999	5.73e-07	NA	NA	4.93679	7.94e-07	4.36599	1.27e-05	NA	NA	NA	NA	NA	NA
INT_EUR	ENSG00000105928.13	DFNA5	7	24737972	24809244	protein_coding	4.56e-05	3.47499	Brain_Cortex	4.24921	2.15e-05	1.94573	0.0516874	3.7603	0.000169707	NA	NA	1.45404	0.145937	4.74194	2.12e-06	3.21712	0.00129482	3.99985	6.34e-05	3.58668	0.00033492	2.98225	0.00286136	3.80923	0.000139398	4.09321	4.25e-05	3.86034	0.000113231
INT_EUR	ENSG00000183513.8	COA5	2	99215773	99224978	protein_coding	5.21e-05	4.18937	Brain_Cerebellum	NA	NA	3.3908	0.000696889	3.70343	0.000212707	NA	NA	4.648	3.35e-06	4.576	4.74e-06	4.38825	1.14e-05	4.37897	1.19e-05	NA	NA	3.97604	7.01e-05	4.4535	8.45e-06	NA	NA	NA	NA
INT_EUR	ENSG00000204084.12	INPP5B	1	38326369	38412729	protein_coding	7.92e-05	-2.73685	Brain_Cerebellar_Hemisphere	NA	NA	-3.6244	0.000289636	-1.95916	0.0500946	-4.98148	6.31e-07	-4.62323	3.78e-06	-3.33726	0.000846092	-3.68514	0.000228581	-1.67107	0.094707	-4.11069	3.94e-05	-2.53219	0.0113353	-1.04589	0.295612	0.0227488	0.981851	-1.29443	0.195515
INT_EUR	ENSG00000173273.15	TNKS	8	9413424	9639856	protein_coding	9.81e-05	-2.76988	Brain_Spinal_cord_cervical_c-1	NA	NA	NA	NA	NA	NA	NA	NA	1.17547	0.239806	NA	NA	NA	NA	-3.0184	0.00254111	NA	NA	NA	NA	-4.4649	8.01e-06	-4.77171	1.83e-06	NA	NA
INT_EUR	ENSG00000148798.10	INA	10	105036920	105050108	protein_coding	0.000127106	-3.15297	Brain_Caudate_basal_ganglia	NA	NA	-3.02286	0.00250394	-4.68317	2.82e-06	-2.35705	0.0184207	NA	NA	-0.347406	0.728286	-4.41745	9.99e-06	NA	NA	NA	NA	NA	NA	-4.08988	4.32e-05	NA	NA	NA	NA
INT_EUR	ENSG00000244731.7	C4A	6	31949801	31970458	protein_coding	0.00015749	3.59635	Brain_Hypothalamus	2.72728	0.00638588	2.704	0.0068511	4.68573	2.54e-06	3.07698	0.00209108	2.79352	0.0052138	2.70945	0.00673958	4.02154	5.78e-05	3.68316	0.000230365	4.80622	1.54e-06	3.78691	0.000152534	4.30755	1.65e-05	3.85391	0.000116247	NA	NA
INT_EUR	ENSG00000241852.9	C8orf58	8	22457114	22461663	protein_coding	0.00029363	-3.66502	Brain_Caudate_basal_ganglia	-3.72388	0.000196182	-3.95032	7.8e-05	-4.70489	2.54e-06	-4.45155	8.53e-06	-2.9136	0.00357289	NA	NA	NA	NA	-4.25708	2.07e-05	-2.95873	0.00308914	-2.36014	0.0182681	NA	NA	NA	NA	NA	NA
INT_EUR	ENSG00000006071.12	ABCC8	11	17414432	17498449	protein_coding	0.00032196	2.65152	Brain_Cortex	NA	NA	1.76073	0.0782834	0.686159	0.492613	2.75364	0.00589366	3.14023	0.00168814	4.66137	3.14e-06	3.93564	8.3e-05	3.4411	0.000579361	2.28658	0.0222201	NA	NA	1.19824	0.230823	NA	NA	NA	NA
INT_EUR	ENSG00000115840.13	SLC25A12	2	172640880	172864766	protein_coding	0.000740863	3.35882	Brain_Cerebellum	NA	NA	0.693881	0.487757	4.33018	1.49e-05	2.76089	0.00576441	4.87627	1.08e-06	4.68067	2.86e-06	NA	NA	3.85661	0.000114968	2.55086	0.0107459	3.12116	0.00180137	NA	NA	NA	NA	NA	NA
Trait	gene	gene_name	chr	start_position	end_position	gene_biotype	pvalue	z_mean	t_i_best	z_Amygdala	p_Amygdala	z_Anterior_cingulate_cortex_BA24	p_Anterior_cingulate_cortex_BA24	z_Caudate_basal_ganglia	p_Caudate_basal_ganglia	z_Cerebellar_Hemisphere	p_Cerebellar_Hemisphere	z_Cerebellum	p_Cerebellum	z_Cortex	p_Cortex	z_Frontal_Cortex_BA9	p_Frontal_Cortex_BA9	z_Hippocampus	p_Hippocampus	z_Hypothalamus	p_Hypothalamus	z_Nucleus_accumbens_basal_ganglia	p_Nucleus_accumbens_basal_ganglia	z_Putamen_basal_ganglia	p_Putamen_basal_ganglia	z_Spinal_cord_cervical_c-1	p_Spinal_cord_cervical_c-1	z_Substantia_nigra	p_Substantia_nigra
MDD_EUR	ENSG00000233276.3	GPX1	3	49394609	49396033	protein_coding	9.51e-18	6.48931	Brain_Frontal_Cortex_BA9	NA	NA	6.12836	8.88e-10	7.30123	2.85e-13	7.4368	1.03e-13	7.7315	1.06e-14	7.03889	1.94e-12	7.73716	1.02e-14	5.44444	5.2e-08	3.52825	0.000418317	7.36623	1.76e-13	6.07604	1.23e-09	5.59347	2.23e-08	NA	NA
MDD_EUR	ENSG00000008300.16	CELSR3	3	48673902	48700348	protein_coding	2.29e-15	7.92438	Brain_Amygdala	7.92438	2.29e-15	NA	NA	NA	NA	NA	NA	NA	NA	NA	NA	NA	NA	NA	NA	NA	NA	NA	NA	NA	NA	NA	NA	NA	NA
MDD_EUR	ENSG00000012171.19	SEMA3B	3	50304990	50314977	processed_transcript	4.22e-14	-7.55409	Brain_Nucleus_accumbens_basal_ganglia	NA	NA	NA	NA	NA	NA	NA	NA	NA	NA	NA	NA	NA	NA	NA	NA	NA	NA	-7.55409	4.22e-14	NA	NA	NA	NA	NA	NA
MDD_EUR	ENSG00000124140.13	SLC12A5	20	44650356	44688784	protein_coding	4.5e-14	3.96975	Brain_Putamen_basal_ganglia	NA	NA	NA	NA	NA	NA	NA	NA	NA	NA	2.33346	0.0196238	NA	NA	5.14313	2.7e-07	4.36857	1.25e-05	NA	NA	8.08598	6.17e-16	-0.0824198	0.934313	NA	NA
MDD_EUR	ENSG00000173540.12	GMPPB	3	49754277	49761384	protein_coding	8.15e-14	7.25923	Brain_Amygdala	7.78444	7e-15	7.22242	5.11e-13	6.55364	5.61e-11	6.98872	2.77e-12	7.18125	6.91e-13	7.37423	1.65e-13	7.2323	4.75e-13	7.50853	5.98e-14	7.54769	4.43e-14	7.45778	8.8e-14	7.05128	1.77e-12	6.98312	2.89e-12	7.48457	7.18e-14
MDD_EUR	ENSG00000145020.15	AMT	3	49454211	49460186	protein_coding	1.42e-11	-6.55803	Brain_Anterior_cingulate_cortex_BA24	NA	NA	-7.37972	1.59e-13	-6.67337	2.5e-11	-5.23555	1.64e-07	-6.32678	2.5e-10	-6.99495	2.65e-12	-5.06043	4.18e-07	-6.77815	1.22e-11	-7.00934	2.39e-12	-6.92119	4.48e-12	-7.12983	1e-12	-6.27014	3.61e-10	-6.91695	4.61e-12
MDD_EUR	ENSG00000114302.15	PRKAR2A	3	48782030	48885279	protein_coding	2.65e-11	4.22254	Brain_Substantia_nigra	NA	NA	1.71537	0.0862781	NA	NA	NA	NA	NA	NA	NA	NA	NA	NA	NA	NA	NA	NA	NA	NA	NA	NA	NA	NA	6.72972	1.7e-11
MDD_EUR	ENSG00000088543.14	C3orf18	3	50595462	50608458	protein_coding	9.46e-11	-1.34551	Brain_Nucleus_accumbens_basal_ganglia	NA	NA	NA	NA	NA	NA	NA	NA	NA	NA	2.14183	0.0322073	NA	NA	NA	NA	NA	NA	-4.83284	1.35e-06	NA	NA	NA	NA	NA	NA
MDD_EUR	ENSG00000225399.4	RP11-3B7.1	3	49297518	49298744	protein_coding	1.36e-10	-4.00864	Brain_Anterior_cingulate_cortex_BA24	NA	NA	-5.79372	6.88e-09	NA	NA	NA	NA	NA	NA	-1.0322	0.301978	NA	NA	NA	NA	NA	NA	NA	NA	NA	NA	NA	NA	-5.2	1.99e-07
MDD_EUR	ENSG00000178057.14	NDUFAF3	3	49057892	49060928	protein_coding	6.39e-10	-5.53209	Brain_Amygdala	-6.0722	1.26e-09	NA	NA	NA	NA	NA	NA	NA	NA	NA	NA	NA	NA	NA	NA	NA	NA	-4.99198	5.98e-07	NA	NA	NA	NA	NA	NA
MDD_EUR	ENSG00000178467.17	P4HTM	3	49027319	49044587	protein_coding	6.89e-10	-4.94592	Brain_Cerebellum	-4.18836	2.81e-05	-2.19231	0.0283574	-4.82989	1.37e-06	-5.66539	1.47e-08	-6.94104	3.89e-12	-6.71371	1.9e-11	-3.85198	0.000117166	-5.79348	6.89e-09	-3.62303	0.000291171	-6.45293	1.1e-10	-5.39673	6.79e-08	-3.70226	0.000213685	NA	NA
MDD_EUR	ENSG00000185909.14	KLHDC8B	3	49209044	49213917	protein_coding	3.04e-09	5.92935	Brain_Cerebellum	NA	NA	NA	NA	NA	NA	NA	NA	5.92935	3.04e-09	NA	NA	NA	NA	NA	NA	NA	NA	NA	NA	NA	NA	NA	NA	NA	NA
MDD_EUR	ENSG00000164068.15	RNF123	3	49726932	49758962	protein_coding	6.97e-09	4.58196	Brain_Nucleus_accumbens_basal_ganglia	5.30049	1.15e-07	4.16308	3.14e-05	NA	NA	5.0202	5.16e-07	5.18344	2.18e-07	4.75317	2e-06	4.47906	7.5e-06	NA	NA	5.32083	1.03e-07	5.90766	3.47e-09	0.842235	0.399656	4.84942	1.24e-06	NA	NA
MDD_EUR	ENSG00000177352.9	CCDC71	3	49199968	49203754	protein_coding	7.64e-09	3.95174	Brain_Amygdala	6.73329	1.66e-11	NA	NA	4.20771	2.58e-05	3.97187	7.13e-05	4.9726	6.61e-07	1.11149	0.266357	4.50811	6.54e-06	3.4048	0.000662127	NA	NA	2.9401	0.00328107	3.71568	0.000202656	NA	NA	NA	NA
MDD_EUR	ENSG00000115947.13	ORC4	2	148687968	148779147	protein_coding	1.33e-08	2.1465	Brain_Cerebellar_Hemisphere	-0.60686	0.543944	NA	NA	NA	NA	4.55749	5.18e-06	3.81841	0.000134314	0.606694	0.544054	2.35678	0.018434	NA	NA	NA	NA	NA	NA	NA	NA	NA	NA	NA	NA
MDD_EUR	ENSG00000214193.10	SH3D21	1	36771988	36790484	protein_coding	1.81e-08	2.7235	Brain_Nucleus_accumbens_basal_ganglia	NA	NA	4.20604	2.6e-05	3.41951	0.000627344	-0.126833	0.899073	2.20317	0.0275827	3.75759	0.000171557	3.7767	0.000158917	2.45545	0.0140709	2.48783	0.0128524	4.68207	2.84e-06	0.373423	0.708834	NA	NA	NA	NA
MDD_EUR	ENSG00000126500.3	FLRT1	11	63870660	63886645	protein_coding	2.4e-08	-3.82453	Brain_Cerebellar_Hemisphere	NA	NA	NA	NA	NA	NA	-5.92383	3.15e-09	NA	NA	NA	NA	NA	NA	NA	NA	NA	NA	NA	NA	NA	NA	-1.72523	0.0844867	NA	NA
MDD_EUR	ENSG00000127249.14	ATP13A4	3	193119866	193310900	protein_coding	2.5e-08	-0.950874	Brain_Cerebellar_Hemisphere	NA	NA	NA	NA	0.739551	0.459573	-3.44218	0.000577052	-1.68243	0.0924859	NA	NA	-0.905607	0.365144	NA	NA	NA	NA	1.22572	0.220306	-1.6403	0.100943	NA	NA	NA	NA
MDD_EUR	ENSG00000139734.17	DIAPH3	13	60239717	60738121	protein_coding	3.76e-08	-4.93713	Brain_Caudate_basal_ganglia	NA	NA	-5.51244	3.54e-08	-5.9974	2e-09	NA	NA	NA	NA	-4.18767	2.82e-05	-4.54891	5.39e-06	NA	NA	NA	NA	-4.43922	9.03e-06	NA	NA	NA	NA	NA	NA
MDD_EUR	ENSG00000145029.13	NICN1	3	49460379	49466759	protein_coding	6.64e-08	2.08654	Brain_Nucleus_accumbens_basal_ganglia	NA	NA	NA	NA	1.3317	0.182958	NA	NA	-3.95514	7.65e-05	5.72433	1.04e-08	5.26507	1.4e-07	NA	NA	-1.745	0.0809851	5.8983	3.67e-09	NA	NA	NA	NA	NA	NA
MDD_EUR	ENSG00000163938.16	GNL3	3	52715172	52728508	protein_coding	7.57e-08	4.02294	Brain_Nucleus_accumbens_basal_ganglia	NA	NA	1.81034	0.0702432	NA	NA	4.72016	2.36e-06	4.72146	2.34e-06	4.78038	1.75e-06	3.21514	0.00130381	NA	NA	2.34527	0.0190136	5.34061	9.26e-08	5.25019	1.52e-07	NA	NA	NA	NA
MDD_EUR	ENSG00000137834.14	SMAD6	15	66994566	67074338	protein_coding	8.56e-08	5.35484	Brain_Cortex	NA	NA	NA	NA	NA	NA	NA	NA	NA	NA	5.35484	8.56e-08	NA	NA	NA	NA	NA	NA	NA	NA	NA	NA	NA	NA	NA	NA
MDD_EUR	ENSG00000091831.22	ESR1	6	151977826	152450754	protein_coding	1.06e-07	-4.80642	Brain_Caudate_basal_ganglia	NA	NA	NA	NA	-4.87899	1.07e-06	NA	NA	NA	NA	NA	NA	NA	NA	NA	NA	NA	NA	NA	NA	NA	NA	-4.73385	2.2e-06	NA	NA
MDD_EUR	ENSG00000166170.9	BAG5	14	104022881	104029168	protein_coding	1.12e-07	5.00466	Brain_Cerebellum	NA	NA	4.24169	2.22e-05	NA	NA	4.54771	5.42e-06	5.86347	4.53e-09	NA	NA	NA	NA	NA	NA	5.36576	8.06e-08	NA	NA	NA	NA	NA	NA	NA	NA
MDD_EUR	ENSG00000114902.13	SPCS1	3	52738971	52742182	protein_coding	1.13e-07	-3.47609	Brain_Frontal_Cortex_BA9	NA	NA	0.964602	0.334744	NA	NA	NA	NA	NA	NA	-4.48543	7.28e-06	-5.41721	6.05e-08	NA	NA	NA	NA	-4.96632	6.82e-07	NA	NA	NA	NA	NA	NA
MDD_EUR	ENSG00000090097.21	PCBP4	3	51991470	52002426	protein_coding	1.2e-07	3.31812	Brain_Hypothalamus	NA	NA	NA	NA	NA	NA	NA	NA	NA	NA	NA	NA	NA	NA	1.04192	0.297448	5.59433	2.21e-08	NA	NA	NA	NA	NA	NA	NA	NA
MDD_EUR	ENSG00000170837.2	GPR27	3	71803201	71805647	protein_coding	1.52e-07	3.85642	Brain_Cortex	NA	NA	NA	NA	NA	NA	NA	NA	1.86362	0.0623755	6.23767	4.44e-10	5.49301	3.95e-08	NA	NA	NA	NA	4.74222	2.11e-06	0.945598	0.344354	NA	NA	NA	NA
MDD_EUR	ENSG00000134697.12	GNL2	1	38032417	38061536	protein_coding	1.64e-07	1.46363	Brain_Anterior_cingulate_cortex_BA24	NA	NA	4.12845	3.65e-05	0.28298	0.777192	0.943976	0.345182	2.34231	0.0191646	-0.0409065	0.96737	NA	NA	NA	NA	NA	NA	1.53204	0.125511	1.05655	0.290717	NA	NA	NA	NA
MDD_EUR	ENSG00000096654.15	ZNF184	6	27418522	27440897	protein_coding	2.01e-07	-3.1177	Brain_Caudate_basal_ganglia	-2.51185	0.01201	NA	NA	-5.02102	5.14e-07	-0.143558	0.885849	NA	NA	NA	NA	-3.03059	0.00244074	NA	NA	NA	NA	-4.88148	1.05e-06	NA	NA	NA	NA	NA	NA
MDD_EUR	ENSG00000101017.13	CD40	20	44746911	44758502	protein_coding	2.16e-07	-4.74318	Brain_Cerebellar_Hemisphere	-4.32908	1.5e-05	NA	NA	NA	NA	-6.06093	1.35e-09	-4.89278	9.94e-07	-4.21908	2.45e-05	-4.21403	2.51e-05	NA	NA	NA	NA	NA	NA	NA	NA	NA	NA	NA	NA
MDD_EUR	ENSG00000110536.13	PTPMT1	11	47586982	47595013	protein_coding	2.47e-07	1.37459	Brain_Caudate_basal_ganglia	NA	NA	NA	NA	4.96774	6.77e-07	NA	NA	NA	NA	NA	NA	NA	NA	NA	NA	NA	NA	-2.21855	0.0265171	NA	NA	NA	NA	NA	NA
MDD_EUR	ENSG00000114270.17	COL7A1	3	48601506	48632700	protein_coding	2.65e-07	-3.05017	Brain_Cortex	NA	NA	NA	NA	NA	NA	NA	NA	NA	NA	-5.49556	3.89e-08	NA	NA	NA	NA	NA	NA	NA	NA	-0.604785	0.545322	NA	NA	NA	NA
MDD_EUR	ENSG00000112812.15	PRSS16	6	27215480	27224403	protein_coding	3.39e-07	-4.78925	Brain_Cortex	NA	NA	NA	NA	NA	NA	-4.62386	3.77e-06	-4.26623	1.99e-05	-5.47768	4.31e-08	NA	NA	NA	NA	NA	NA	NA	NA	NA	NA	NA	NA	NA	NA
MDD_EUR	ENSG00000172878.13	METAP1D	2	172864490	172947158	protein_coding	3.52e-07	-1.71482	Brain_Cortex	NA	NA	NA	NA	-3.80032	0.000144508	NA	NA	-0.792316	0.428176	-4.97491	6.53e-07	NA	NA	NA	NA	-0.537739	0.590757	NA	NA	1.53118	0.125725	NA	NA	NA	NA
MDD_EUR	ENSG00000175548.8	ALG10B	12	38710380	38717784	protein_coding	3.91e-07	-1.78977	Brain_Hippocampus	NA	NA	NA	NA	-0.190259	0.849106	0.693316	0.488111	NA	NA	NA	NA	NA	NA	-3.99086	6.58e-05	NA	NA	NA	NA	NA	NA	-3.67129	0.000241331	NA	NA
MDD_EUR	ENSG00000126214.21	KLC1	14	104028233	104167888	protein_coding	4.15e-07	2.20134	Brain_Cerebellar_Hemisphere	NA	NA	NA	NA	NA	NA	4.51421	6.36e-06	NA	NA	NA	NA	NA	NA	-0.111529	0.911197	NA	NA	NA	NA	NA	NA	NA	NA	NA	NA
MDD_EUR	ENSG00000167077.12	MEI1	22	42095503	42195460	protein_coding	4.25e-07	1.12422	Brain_Putamen_basal_ganglia	NA	NA	-0.219664	0.826133	1.57065	0.116264	NA	NA	NA	NA	1.09843	0.272016	2.22326	0.0261981	NA	NA	-1.49242	0.135588	NA	NA	2.67323	0.00751236	2.01604	0.0437957	NA	NA
MDD_EUR	ENSG00000123975.4	CKS2	9	91926113	91931618	protein_coding	4.46e-07	-5.00024	Brain_Nucleus_accumbens_basal_ganglia	NA	NA	-5.04	4.66e-07	-5.04897	4.44e-07	-4.97367	6.57e-07	-4.74811	2.05e-06	-5.05912	4.21e-07	-5.02123	5.13e-07	NA	NA	-5.05054	4.41e-07	-5.15379	2.55e-07	-4.90673	9.26e-07	NA	NA	NA	NA
MDD_EUR	ENSG00000139746.15	RBM26	13	79885962	79980612	protein_coding	6.15e-07	4.62986	Brain_Cerebellar_Hemisphere	NA	NA	NA	NA	NA	NA	5.21668	1.82e-07	4.04303	5.28e-05	NA	NA	NA	NA	NA	NA	NA	NA	NA	NA	NA	NA	NA	NA	NA	NA
MDD_EUR	ENSG00000100413.16	POLR3H	22	41921808	41940610	protein_coding	6.22e-07	1.0265	Brain_Nucleus_accumbens_basal_ganglia	0.688454	0.491167	0.739697	0.459484	0.232627	0.816051	0.897641	0.369377	2.05128	0.0402399	0.760214	0.447127	1.00042	0.317108	2.09907	0.035811	2.27063	0.0231693	-2.45483	0.0140951	1.76448	0.0776512	2.26837	0.0233069	NA	NA
MDD_EUR	ENSG00000275263.1	RP11-1072A3.4	16	30956871	30957199	lincRNA	6.32e-07	3.09102	Brain_Cerebellar_Hemisphere	NA	NA	1.92912	0.0537154	NA	NA	5.61951	1.92e-08	NA	NA	NA	NA	NA	NA	NA	NA	1.72442	0.0846312	NA	NA	NA	NA	NA	NA	NA	NA
MDD_EUR	ENSG00000116885.18	OSCP1	1	36881428	36916086	protein_coding	7.09e-07	-0.0430986	Brain_Putamen_basal_ganglia	1.56938	0.116561	0.252894	0.80035	0.574755	0.565457	-0.170758	0.864414	-0.670561	0.5025	0.693972	0.487699	1.15547	0.247898	NA	NA	-0.912888	0.361301	0.207563	0.83557	-3.13081	0.00174326	NA	NA	NA	NA
MDD_EUR	ENSG00000162244.10	RPL29	3	52027616	52029958	protein_coding	7.6e-07	-0.0304197	Brain_Hippocampus	NA	NA	-2.01159	0.0442629	-0.847429	0.396756	-1.46311	0.143438	NA	NA	NA	NA	NA	NA	2.32965	0.0198245	NA	NA	NA	NA	1.61165	0.107039	0.198315	0.842799	NA	NA
MDD_EUR	ENSG00000137185.11	ZSCAN9	6	28192664	28201260	protein_coding	7.96e-07	-4.17518	Brain_Cerebellum	-3.82637	0.000130046	-3.93473	8.33e-05	-3.4928	0.000477991	NA	NA	-5.13878	2.77e-07	-5.09966	3.4e-07	NA	NA	-4.71411	2.43e-06	NA	NA	-2.83728	0.00454996	NA	NA	-4.35775	1.31e-05	NA	NA
MDD_EUR	ENSG00000055955.15	ITIH4	3	52846991	52865495	protein_coding	9.27e-07	-4.68221	Brain_Hypothalamus	-4.75144	2.02e-06	-5.57228	2.51e-08	-4.79602	1.62e-06	-3.99106	6.58e-05	-4.68887	2.75e-06	-4.13798	3.5e-05	-3.00804	0.00262936	-4.17916	2.93e-05	-5.63518	1.75e-08	-4.55542	5.23e-06	-5.43591	5.45e-08	-5.38161	7.38e-08	-4.73575	2.18e-06
MDD_EUR	ENSG00000198218.10	QRICH1	3	49067140	49131796	protein_coding	1.06e-06	4.27294	Brain_Nucleus_accumbens_basal_ganglia	NA	NA	NA	NA	4.7381	2.16e-06	4.13671	3.52e-05	4.78185	1.74e-06	3.72657	0.000194101	NA	NA	4.13202	3.6e-05	NA	NA	6.38474	1.72e-10	2.01061	0.0443662	NA	NA	NA	NA
MDD_EUR	ENSG00000182481.8	KPNA2	17	66031635	66042958	protein_coding	1.2e-06	-3.0632	Brain_Caudate_basal_ganglia	-3.46403	0.000532148	NA	NA	-4.42483	9.65e-06	NA	NA	NA	NA	NA	NA	NA	NA	NA	NA	NA	NA	-1.30074	0.193347	NA	NA	NA	NA	NA	NA
MDD_EUR	ENSG00000100395.14	L3MBTL2	22	41601209	41627275	protein_coding	1.21e-06	1.86891	Brain_Anterior_cingulate_cortex_BA24	1.82442	0.0680887	5.04895	4.44e-07	-0.805529	0.420514	2.91983	0.0035022	1.86713	0.0618834	1.38958	0.164656	3.37778	0.000730725	NA	NA	1.9841	0.0472442	-1.10011	0.271285	2.18292	0.0290415	NA	NA	NA	NA
MDD_EUR	ENSG00000214706.10	IFRD2	3	50325163	50330349	protein_coding	1.41e-06	-4.82356	Brain_Cerebellum	NA	NA	NA	NA	NA	NA	NA	NA	-4.82356	1.41e-06	NA	NA	NA	NA	NA	NA	NA	NA	NA	NA	NA	NA	NA	NA	NA	NA
MDD_EUR	ENSG00000166165.12	CKB	14	103985996	103989448	protein_coding	1.67e-06	-4.78925	Brain_Amygdala	-4.78925	1.67e-06	NA	NA	NA	NA	NA	NA	NA	NA	NA	NA	NA	NA	NA	NA	NA	NA	NA	NA	NA	NA	NA	NA	NA	NA
MDD_EUR	ENSG00000165379.13	LRFN5	14	42076773	42373752	protein_coding	1.68e-06	3.49927	Brain_Cerebellar_Hemisphere	NA	NA	NA	NA	1.38773	0.165219	5.26523	1.4e-07	4.46867	7.87e-06	NA	NA	2.87544	0.00403469	NA	NA	NA	NA	NA	NA	NA	NA	NA	NA	NA	NA
MDD_EUR	ENSG00000279325.1	RP11-24H2.3	13	53193667	53198540	lincRNA	2.34e-06	-4.02097	Brain_Amygdala	-5.05084	4.4e-07	-2.99109	0.00277983	NA	NA	NA	NA	NA	NA	NA	NA	NA	NA	NA	NA	NA	NA	NA	NA	NA	NA	NA	NA	NA	NA
MDD_EUR	ENSG00000164088.17	PPM1M	3	52279841	52284613	protein_coding	2.39e-06	2.52836	Brain_Cerebellum	NA	NA	1.69419	0.0902294	-0.240541	0.809911	4.01191	6.02e-05	4.75534	1.98e-06	1.17617	0.239526	2.5825	0.00980878	2.73399	0.00625715	4.57217	4.83e-06	-0.292404	0.769978	0.796105	0.425971	4.34378	1.4e-05	4.20715	2.59e-05
MDD_EUR	ENSG00000075413.17	MARK3	14	103851729	103970168	protein_coding	2.63e-06	1.26577	Brain_Frontal_Cortex_BA9	NA	NA	NA	NA	NA	NA	NA	NA	NA	NA	0.50815	0.611348	3.84352	0.000121281	-0.55435	0.57934	NA	NA	NA	NA	NA	NA	NA	NA	NA	NA
MDD_EUR	ENSG00000185614.4	FAM212A	3	49840687	49842463	protein_coding	2.69e-06	4.65375	Brain_Cerebellum	NA	NA	NA	NA	NA	NA	4.40756	1.05e-05	4.89994	9.59e-07	NA	NA	NA	NA	NA	NA	NA	NA	NA	NA	NA	NA	NA	NA	NA	NA
MDD_EUR	ENSG00000128944.13	KNSTRN	15	40674922	40686447	protein_coding	2.81e-06	-4.61211	Brain_Hypothalamus	-4.72238	2.33e-06	-4.80306	1.56e-06	-4.39849	1.09e-05	-4.61524	3.93e-06	-4.38228	1.17e-05	-4.64369	3.42e-06	-4.09045	4.31e-05	-4.71445	2.42e-06	-4.90229	9.47e-07	-4.49921	6.82e-06	-4.64694	3.37e-06	-4.74564	2.08e-06	-4.79333	1.64e-06
MDD_EUR	ENSG00000162595.5	DIRAS3	1	68511645	68517314	protein_coding	2.82e-06	4.68328	Brain_Caudate_basal_ganglia	NA	NA	NA	NA	4.68328	2.82e-06	NA	NA	NA	NA	NA	NA	NA	NA	NA	NA	NA	NA	NA	NA	NA	NA	NA	NA	NA	NA
MDD_EUR	ENSG00000163788.13	SNRK	3	43328004	43466256	protein_coding	2.92e-06	4.67603	Brain_Cerebellum	NA	NA	NA	NA	NA	NA	NA	NA	4.67603	2.92e-06	NA	NA	NA	NA	NA	NA	NA	NA	NA	NA	NA	NA	NA	NA	NA	NA
MDD_EUR	ENSG00000227676.3	LINC01068	13	80140881	80144983	lincRNA	3.3e-06	-4.61779	Brain_Cerebellar_Hemisphere	NA	NA	NA	NA	NA	NA	-4.64798	3.35e-06	-4.5876	4.48e-06	NA	NA	NA	NA	NA	NA	NA	NA	NA	NA	NA	NA	NA	NA	NA	NA
MDD_EUR	ENSG00000203668.2	CHML	1	241792155	241799232	protein_coding	3.45e-06	2.27659	Brain_Nucleus_accumbens_basal_ganglia	NA	NA	NA	NA	NA	NA	NA	NA	NA	NA	-0.0388533	0.969007	NA	NA	NA	NA	1.64261	0.100463	5.226	1.73e-07	NA	NA	NA	NA	NA	NA
MDD_EUR	ENSG00000182257.6	PRR34	22	46445358	46450024	protein_coding	3.74e-06	2.68931	Brain_Caudate_basal_ganglia	NA	NA	NA	NA	5.02455	5.05e-07	2.15709	0.030999	NA	NA	NA	NA	NA	NA	NA	NA	0.886295	0.375459	NA	NA	NA	NA	NA	NA	NA	NA
MDD_EUR	ENSG00000273301.1	RP11-314B1.2	2	226563230	226568370	lincRNA	3.9e-06	-2.4803	Brain_Caudate_basal_ganglia	0.0304342	0.975721	NA	NA	-4.99104	6.01e-07	NA	NA	NA	NA	NA	NA	NA	NA	NA	NA	NA	NA	NA	NA	NA	NA	NA	NA	NA	NA
MDD_EUR	ENSG00000114904.12	NEK4	3	52744800	52804965	protein_coding	4.45e-06	4.63367	Brain_Cerebellar_Hemisphere	NA	NA	NA	NA	NA	NA	5.18421	2.17e-07	4.77797	1.77e-06	3.93884	8.19e-05	NA	NA	NA	NA	NA	NA	NA	NA	NA	NA	NA	NA	NA	NA
MDD_EUR	ENSG00000178252.17	WDR6	3	49044495	49053386	protein_coding	4.83e-06	3.61071	Brain_Amygdala	5.56515	2.62e-08	NA	NA	2.79902	0.00512582	3.7274	0.000193466	3.72801	0.000192994	2.42703	0.0152228	2.82696	0.00469927	5.02712	4.98e-07	NA	NA	4.45919	8.23e-06	2.16539	0.0303574	3.69269	0.000221898	3.29985	0.000967376
MDD_EUR	ENSG00000187049.9	TMEM216	11	61159159	61166335	protein_coding	5.05e-06	-3.51184	Brain_Putamen_basal_ganglia	-2.41121	0.0158998	-4.03724	5.41e-05	-3.38651	0.000707881	NA	NA	-1.52812	0.126483	-3.11575	0.0018348	-4.28077	1.86e-05	-2.74888	0.00597985	-3.93133	8.45e-05	-4.58311	4.58e-06	-4.67949	2.88e-06	-3.28477	0.00102067	-4.15488	3.25e-05
MDD_EUR	ENSG00000111325.16	OGFOD2	12	123459127	123464590	protein_coding	5.59e-06	-3.43647	Brain_Cerebellum	NA	NA	NA	NA	NA	NA	NA	NA	-4.7	2.6e-06	NA	NA	-2.17294	0.029785	NA	NA	NA	NA	NA	NA	NA	NA	NA	NA	NA	NA
MDD_EUR	ENSG00000178149.16	DALRD3	3	49052921	49059726	protein_coding	7.76e-06	-3.92275	Brain_Cerebellum	NA	NA	-1.60992	0.107414	NA	NA	-4.15965	3.19e-05	-5.23833	1.62e-07	-4.09103	4.29e-05	-4.51483	6.34e-06	NA	NA	NA	NA	NA	NA	NA	NA	NA	NA	NA	NA
MDD_EUR	ENSG00000119682.16	AREL1	14	75120140	75179818	protein_coding	7.85e-06	-3.22929	Brain_Cerebellar_Hemisphere	NA	NA	NA	NA	-3.6901	0.000224163	-4.97914	6.39e-07	NA	NA	-2.34957	0.0187953	-4.48856	7.17e-06	NA	NA	-1.21596	0.223999	-2.65239	0.00799239	NA	NA	NA	NA	NA	NA
MDD_EUR	ENSG00000270604.5	HCG17	6	30201816	30293911	lincRNA	8.51e-06	2.02128	Brain_Caudate_basal_ganglia	2.99294	0.00276301	0.673921	0.500361	5.147	2.65e-07	0.836514	0.402866	3.8597	0.000113529	1.47942	0.139027	3.30505	0.000949589	4.04951	5.13e-05	4.03525	5.45e-05	-0.194991	0.8454	3.45455	0.000551221	-2.8369	0.00455545	-0.525266	0.599399
MDD_EUR	ENSG00000114395.10	CYB561D2	3	50388126	50395891	protein_coding	9e-06	-2.31905	Brain_Cortex	NA	NA	NA	NA	NA	NA	NA	NA	NA	NA	-4.8198	1.44e-06	NA	NA	0.18171	0.855811	NA	NA	NA	NA	NA	NA	NA	NA	NA	NA
MDD_EUR	ENSG00000213533.11	TMEM110	3	52870235	52931612	protein_coding	1.1e-05	-3.43188	Brain_Amygdala	-4.86884	1.12e-06	NA	NA	-2.39608	0.0165715	NA	NA	NA	NA	NA	NA	NA	NA	-3.03071	0.00243976	NA	NA	NA	NA	NA	NA	NA	NA	NA	NA
MDD_EUR	ENSG00000169896.16	ITGAM	16	31271311	31344213	protein_coding	1.37e-05	2.27978	Brain_Hippocampus	NA	NA	1.88308	0.0596897	NA	NA	NA	NA	NA	NA	NA	NA	NA	NA	4.84911	1.24e-06	NA	NA	NA	NA	0.107143	0.914676	NA	NA	NA	NA
MDD_EUR	ENSG00000130640.13	TUBGCP2	10	135093135	135125841	protein_coding	1.51e-05	-1.38952	Brain_Amygdala	-4.71726	2.39e-06	NA	NA	NA	NA	NA	NA	NA	NA	NA	NA	NA	NA	NA	NA	NA	NA	-0.423405	0.672	NA	NA	0.972108	0.330997	NA	NA
MDD_EUR	ENSG00000186470.13	BTN3A2	6	26365387	26378546	protein_coding	1.58e-05	4.14499	Brain_Amygdala	5.10669	3.28e-07	3.98758	6.68e-05	4.00561	6.19e-05	3.66232	0.000249943	4.34945	1.36e-05	3.86092	0.000112963	4.23649	2.27e-05	4.43604	9.16e-06	4.08427	4.42e-05	3.42278	0.000619853	3.58914	0.000331776	4.89578	9.79e-07	4.24788	2.16e-05
MDD_EUR	ENSG00000102886.14	GDPD3	16	30116131	30125177	protein_coding	1.61e-05	-3.74702	Brain_Frontal_Cortex_BA9	NA	NA	NA	NA	-4.87668	1.08e-06	-4.7659	1.88e-06	-3.41309	0.000642305	-1.0521	0.292755	-5.13137	2.88e-07	NA	NA	-4.925	8.44e-07	-3.57467	0.000350667	-2.23734	0.0252644	NA	NA	NA	NA
MDD_EUR	ENSG00000004534.14	RBM6	3	49977440	50137478	protein_coding	1.69e-05	-4.37849	Brain_Anterior_cingulate_cortex_BA24	-3.0012	0.00268922	-5.1067	3.28e-07	-4.93312	8.09e-07	-4.84132	1.29e-06	-4.00967	6.08e-05	-4.68007	2.87e-06	-4.59344	4.36e-06	-4.2221	2.42e-05	-4.04363	5.26e-05	-4.9355	7.99e-07	-3.72466	0.00019558	-4.2531	2.11e-05	-4.5759	4.74e-06
MDD_EUR	ENSG00000001617.11	SEMA3F	3	50192478	50226508	protein_coding	1.81e-05	-3.00328	Brain_Anterior_cingulate_cortex_BA24	NA	NA	-4.72	2.36e-06	NA	NA	NA	NA	NA	NA	NA	NA	NA	NA	-3.42348	0.00061825	NA	NA	NA	NA	NA	NA	NA	NA	-0.866373	0.386285
MDD_EUR	ENSG00000126215.13	XRCC3	14	104163946	104181841	protein_coding	1.95e-05	3.3823	Brain_Frontal_Cortex_BA9	NA	NA	NA	NA	NA	NA	3.52918	0.000416846	4.59528	4.32e-06	3.90007	9.62e-05	5.02125	5.13e-07	2.04633	0.0407238	NA	NA	NA	NA	NA	NA	1.20166	0.229494	NA	NA
MDD_EUR	ENSG00000168490.13	PHYHIP	8	22077222	22089854	protein_coding	2.09e-05	2.84097	Brain_Cerebellum	NA	NA	NA	NA	NA	NA	4.03513	5.46e-05	5.08349	3.71e-07	NA	NA	NA	NA	NA	NA	-0.595712	0.551368	NA	NA	NA	NA	NA	NA	NA	NA
MDD_EUR	ENSG00000173905.8	GOLIM4	3	167726465	167813763	protein_coding	2.89e-05	-1.81413	Brain_Cerebellum	NA	NA	NA	NA	NA	NA	NA	NA	-4.6445	3.41e-06	1.04796	0.294659	-2.93613	0.00332334	NA	NA	NA	NA	-0.723851	0.469157	NA	NA	NA	NA	NA	NA
MDD_EUR	ENSG00000117640.17	MTFR1L	1	26145131	26159432	protein_coding	3.07e-05	-2.51454	Brain_Caudate_basal_ganglia	NA	NA	-0.5274	0.597916	-4.73706	2.17e-06	-2.53324	0.0113015	-3.07154	0.00212955	-3.72878	0.000192413	NA	NA	NA	NA	NA	NA	NA	NA	-0.489238	0.624673	NA	NA	NA	NA
MDD_EUR	ENSG00000164078.12	MST1R	3	49924435	49941299	protein_coding	3.47e-05	4.08545	Brain_Caudate_basal_ganglia	NA	NA	3.89574	9.79e-05	5.41975	5.97e-08	3.71202	0.000205615	4.11158	3.93e-05	3.06358	0.00218705	NA	NA	NA	NA	NA	NA	4.31006	1.63e-05	NA	NA	NA	NA	NA	NA
MDD_EUR	ENSG00000152219.4	ARL14EP	11	30344598	30359774	protein_coding	3.66e-05	-3.78501	Brain_Nucleus_accumbens_basal_ganglia	NA	NA	NA	NA	-4.11832	3.82e-05	-4.27955	1.87e-05	-3.94525	7.97e-05	-3.87675	0.000105859	-4.64932	3.33e-06	-2.34555	0.0189992	-2.25076	0.0244006	-5.01316	5.35e-07	-3.80624	0.000141098	-3.56522	0.000363546	NA	NA
MDD_EUR	ENSG00000130695.14	CEP85	1	26560691	26605299	protein_coding	4.5e-05	-0.00804757	Brain_Substantia_nigra	-0.145063	0.884661	-0.863471	0.387879	0.00716477	0.994283	-0.995234	0.319622	-1.08636	0.277321	-0.0939757	0.925128	NA	NA	-0.598783	0.549318	0.788136	0.430617	-0.499153	0.617672	-1.35301	0.176052	NA	NA	4.75123	2.02e-06
MDD_EUR	ENSG00000149292.16	TTC12	11	113185251	113254266	protein_coding	4.53e-05	3.95256	Brain_Caudate_basal_ganglia	4.15067	3.32e-05	4.04154	5.31e-05	4.65324	3.27e-06	3.45627	0.000547704	3.07645	0.00209484	3.72967	0.000191732	4.30393	1.68e-05	3.91869	8.9e-05	3.96645	7.29e-05	3.95457	7.67e-05	4.1764	2.96e-05	3.80457	0.000142053	4.15078	3.31e-05
MDD_EUR	ENSG00000213672.7	NCKIPSD	3	48701364	48723797	protein_coding	4.75e-05	-3.96032	Brain_Cerebellar_Hemisphere	-4.25431	2.1e-05	-3.09429	0.00197287	-4.58662	4.5e-06	-4.9752	6.52e-07	-3.53174	0.000412834	-3.41234	0.000644079	-3.31875	0.000904213	-3.75248	0.000175091	-4.62216	3.8e-06	-4.21684	2.48e-05	-3.50463	0.000457251	-3.67294	0.000239774	-4.5419	5.57e-06
MDD_EUR	ENSG00000196653.11	ZNF502	3	44754135	44765323	protein_coding	0.000131457	-3.71528	Brain_Frontal_Cortex_BA9	NA	NA	-3.57957	0.000344154	-3.22986	0.00123849	-3.9761	7.01e-05	-2.83036	0.00464958	-4.04116	5.32e-05	-4.86083	1.17e-06	-4.14854	3.35e-05	-4.5244	6.06e-06	-4.57867	4.68e-06	-2.50191	0.0123525	NA	NA	-2.59665	0.00941387
MDD_EUR	ENSG00000103051.18	COG4	16	70514471	70557468	protein_coding	0.00016526	-2.52312	Brain_Hippocampus	NA	NA	NA	NA	-2.07809	0.0377013	-2.36047	0.0182516	NA	NA	-1.8565	0.0633821	-1.93219	0.0533364	-4.75495	1.98e-06	-2.30724	0.0210417	-2.86144	0.00421722	-2.0341	0.0419415	NA	NA	NA	NA
MDD_EUR	ENSG00000198315.10	ZKSCAN8	6	28109688	28127250	protein_coding	0.0203921	2.83433	Brain_Cortex	3.82728	0.000129567	NA	NA	1.44398	0.148744	3.11238	0.00185586	3.79828	0.000145704	4.74669	2.07e-06	1.79907	0.072007	2.52639	0.0115243	NA	NA	2.95491	0.00312762	3.32601	0.000880991	1.02246	0.306565	2.62014	0.00878926
Trait	gene	gene_name	chr	start_position	end_position	gene_biotype	pvalue	z_mean	t_i_best	z_Amygdala	p_Amygdala	z_Anterior_cingulate_cortex_BA24	p_Anterior_cingulate_cortex_BA24	z_Caudate_basal_ganglia	p_Caudate_basal_ganglia	z_Cerebellar_Hemisphere	p_Cerebellar_Hemisphere	z_Cerebellum	p_Cerebellum	z_Cortex	p_Cortex	z_Frontal_Cortex_BA9	p_Frontal_Cortex_BA9	z_Hippocampus	p_Hippocampus	z_Hypothalamus	p_Hypothalamus	z_Nucleus_accumbens_basal_ganglia	p_Nucleus_accumbens_basal_ganglia	z_Putamen_basal_ganglia	p_Putamen_basal_ganglia	z_Spinal_cord_cervical_c-1	p_Spinal_cord_cervical_c-1	z_Substantia_nigra	p_Substantia_nigra
GAD_EUR	ENSG00000114902.13	SPCS1	3	52738971	52742182	protein_coding	7.51567e-13	-4.82266	Brain_Frontal_Cortex_BA9	NA	NA	0.143123	0.886193	NA	NA	NA	NA	NA	NA	-7.00348	2.49683e-12	-7.59846	2.99683e-14	NA	NA	NA	NA	-4.83183	1.35281e-06	NA	NA	NA	NA	NA	NA
GAD_EUR	ENSG00000010322.15	NISCH	3	52489134	52527087	protein_coding	2.1362e-11	2.36881	Brain_Caudate_basal_ganglia	NA	NA	NA	NA	6.87732	6.09902e-12	NA	NA	NA	NA	NA	NA	NA	NA	NA	NA	NA	NA	-2.13969	0.0323795	NA	NA	NA	NA	NA	NA
GAD_EUR	ENSG00000163938.16	GNL3	3	52715172	52728508	protein_coding	4.36991e-11	5.55189	Brain_Nucleus_accumbens_basal_ganglia	NA	NA	2.55186	0.0107149	NA	NA	6.86557	6.62258e-12	6.03935	1.54734e-09	6.11796	9.47807e-10	4.62052	3.82772e-06	NA	NA	4.62002	3.83712e-06	7.24694	4.26284e-13	6.35291	2.11278e-10	NA	NA	NA	NA
GAD_EUR	ENSG00000164088.17	PPM1M	3	52279841	52284613	protein_coding	8.44388e-11	2.72351	Brain_Cerebellum	NA	NA	1.79287	0.0729939	-1.44842	0.147499	5.48898	4.04265e-08	6.33617	2.3555e-10	1.36402	0.172562	1.7787	0.0752889	1.52151	0.128131	5.339	9.34605e-08	-0.635247	0.525267	0.190824	0.848663	6.00986	1.85687e-09	4.94391	7.65692e-07
GAD_EUR	ENSG00000126215.13	XRCC3	14	104163946	104181841	protein_coding	5.82721e-10	3.2316	Brain_Frontal_Cortex_BA9	NA	NA	NA	NA	NA	NA	3.52609	0.000421749	3.2828	0.00102782	4.43717	9.11498e-06	6.36871	1.90627e-10	1.6401	0.100984	NA	NA	NA	NA	NA	NA	0.134722	0.892832	NA	NA
GAD_EUR	ENSG00000090097.21	PCBP4	3	51991470	52002426	protein_coding	1.04373e-08	3.67805	Brain_Hypothalamus	NA	NA	NA	NA	NA	NA	NA	NA	NA	NA	NA	NA	NA	NA	1.39181	0.163981	5.96429	2.45699e-09	NA	NA	NA	NA	NA	NA	NA	NA
GAD_EUR	ENSG00000114904.12	NEK4	3	52744800	52804965	protein_coding	1.91392e-08	5.56581	Brain_Cerebellar_Hemisphere	NA	NA	NA	NA	NA	NA	6.07225	1.26133e-09	5.85469	4.77891e-09	4.77048	1.83784e-06	NA	NA	NA	NA	NA	NA	NA	NA	NA	NA	NA	NA	NA	NA
GAD_EUR	ENSG00000124140.13	SLC12A5	20	44650356	44688784	protein_coding	2.45657e-08	3.22825	Brain_Putamen_basal_ganglia	NA	NA	NA	NA	NA	NA	NA	NA	NA	NA	3.09826	0.00194659	NA	NA	3.97547	7.02414e-05	3.57429	0.000351176	NA	NA	6.14825	7.83429e-10	-0.655007	0.512464	NA	NA
GAD_EUR	ENSG00000168237.17	GLYCTK	3	52321105	52329272	protein_coding	2.91275e-08	5.16023	Brain_Anterior_cingulate_cortex_BA24	NA	NA	6.26582	3.70872e-10	NA	NA	3.91635	8.98982e-05	5.93777	2.88918e-09	5.26447	1.40593e-07	NA	NA	6.23588	4.49254e-10	3.3411	0.000834482	NA	NA	NA	NA	NA	NA	NA	NA
GAD_EUR	ENSG00000163788.13	SNRK	3	43328004	43466256	protein_coding	3.71346e-08	5.50396	Brain_Cerebellum	NA	NA	NA	NA	NA	NA	NA	NA	5.50396	3.71346e-08	NA	NA	NA	NA	NA	NA	NA	NA	NA	NA	NA	NA	NA	NA	NA	NA
GAD_EUR	ENSG00000101017.13	CD40	20	44746911	44758502	protein_coding	6.0906e-08	-4.19452	Brain_Cerebellar_Hemisphere	-2.88028	0.00397328	NA	NA	NA	NA	-6.30099	2.95744e-10	-5.07926	3.78908e-07	-3.06089	0.00220679	-3.65118	0.000261034	NA	NA	NA	NA	NA	NA	NA	NA	NA	NA	NA	NA
GAD_EUR	ENSG00000148798.10	INA	10	105036920	105050108	protein_coding	7.58667e-08	-3.18334	Brain_Cortex	NA	NA	-2.40015	0.0163886	-3.59154	0.000328736	-0.956586	0.338776	NA	NA	-5.98949	2.10504e-09	-3.0486	0.00229913	NA	NA	NA	NA	NA	NA	-3.11371	0.00184749	NA	NA	NA	NA
GAD_EUR	ENSG00000213533.11	TMEM110	3	52870235	52931612	protein_coding	7.74724e-08	-3.83517	Brain_Amygdala	-5.88816	3.90522e-09	NA	NA	-2.05924	0.0394713	NA	NA	NA	NA	NA	NA	NA	NA	-3.5581	0.000373545	NA	NA	NA	NA	NA	NA	NA	NA	NA	NA
GAD_EUR	ENSG00000010319.6	SEMA3G	3	52467069	52479101	protein_coding	7.97659e-08	1.64848	Brain_Cerebellum	NA	NA	NA	NA	NA	NA	-2.1362	0.0326627	3.87182	0.000108024	NA	NA	NA	NA	NA	NA	NA	NA	NA	NA	3.20982	0.00132818	NA	NA	NA	NA
GAD_EUR	ENSG00000164050.12	PLXNB1	3	48445261	48471594	protein_coding	9.44946e-08	1.94567	Brain_Hypothalamus	NA	NA	NA	NA	NA	NA	NA	NA	NA	NA	NA	NA	NA	NA	NA	NA	5.333	9.66032e-08	NA	NA	NA	NA	-1.44166	0.149398	NA	NA
GAD_EUR	ENSG00000165917.9	RAPSN	11	47459308	47470730	protein_coding	2.1145e-07	1.89467	Brain_Hippocampus	NA	NA	NA	NA	0.947339	0.343466	NA	NA	NA	NA	3.07524	0.00210332	-1.38448	0.166213	4.94056	7.78994e-07	NA	NA	NA	NA	NA	NA	NA	NA	NA	NA
GAD_EUR	ENSG00000182481.8	KPNA2	17	66031635	66042958	protein_coding	2.50576e-07	-3.86212	Brain_Amygdala	-5.03717	4.72455e-07	NA	NA	-4.01122	6.04059e-05	NA	NA	NA	NA	NA	NA	NA	NA	NA	NA	NA	NA	-2.53796	0.0111502	NA	NA	NA	NA	NA	NA
GAD_EUR	ENSG00000163931.15	TKT	3	53258723	53290068	protein_coding	3.13929e-07	3.62564	Brain_Nucleus_accumbens_basal_ganglia	NA	NA	NA	NA	4.00706	6.14794e-05	2.62107	0.00876547	4.12794	3.66026e-05	4.739	2.14775e-06	1.69377	0.0903095	NA	NA	NA	NA	5.59332	2.22772e-08	3.92312	8.74106e-05	2.29982	0.0214583	NA	NA
GAD_EUR	ENSG00000091831.22	ESR1	6	151977826	152450754	protein_coding	3.55324e-07	-4.6191	Brain_Caudate_basal_ganglia	NA	NA	NA	NA	-4.72205	2.3348e-06	NA	NA	NA	NA	NA	NA	NA	NA	NA	NA	NA	NA	NA	NA	NA	NA	-4.51615	6.29752e-06	NA	NA
GAD_EUR	ENSG00000008300.16	CELSR3	3	48673902	48700348	protein_coding	5.0807e-07	5.02324	Brain_Amygdala	5.02324	5.0807e-07	NA	NA	NA	NA	NA	NA	NA	NA	NA	NA	NA	NA	NA	NA	NA	NA	NA	NA	NA	NA	NA	NA	NA	NA
GAD_EUR	ENSG00000185909.14	KLHDC8B	3	49209044	49213917	protein_coding	5.5696e-07	5.00557	Brain_Cerebellum	NA	NA	NA	NA	NA	NA	NA	NA	5.00557	5.5696e-07	NA	NA	NA	NA	NA	NA	NA	NA	NA	NA	NA	NA	NA	NA	NA	NA
GAD_EUR	ENSG00000119640.8	ACYP1	14	75519924	75536186	protein_coding	5.84201e-07	-1.67822	Brain_Frontal_Cortex_BA9	NA	NA	NA	NA	NA	NA	NA	NA	NA	NA	NA	NA	-5.31842	1.04673e-07	NA	NA	NA	NA	1.96199	0.049764	NA	NA	NA	NA	NA	NA
GAD_EUR	ENSG00000088543.14	C3orf18	3	50595462	50608458	protein_coding	6.63362e-07	1.15906	Brain_Cortex	NA	NA	NA	NA	NA	NA	NA	NA	NA	NA	3.88079	0.000104119	NA	NA	NA	NA	NA	NA	-1.56267	0.11813	NA	NA	NA	NA	NA	NA
GAD_EUR	ENSG00000166896.7	ATP23	12	58335324	58351052	protein_coding	6.98793e-07	4.85345	Brain_Cortex	4.86286	1.15701e-06	4.75706	1.96428e-06	5.07608	3.85294e-07	4.80415	1.55409e-06	4.90311	9.43333e-07	5.30383	1.13399e-07	4.83524	1.32987e-06	5.17575	2.27001e-07	4.50407	6.6664e-06	4.87577	1.08384e-06	5.08789	3.62074e-07	4.79739	1.60743e-06	4.11169	3.92773e-05
GAD_EUR	ENSG00000148842.17	CNNM2	10	104678050	104849978	protein_coding	7.95533e-07	-3.29888	Brain_Frontal_Cortex_BA9	NA	NA	NA	NA	-2.8444	0.00444955	NA	NA	-1.58786	0.112317	NA	NA	-5.46438	4.64518e-08	NA	NA	NA	NA	NA	NA	NA	NA	NA	NA	NA	NA
GAD_EUR	ENSG00000106460.18	TMEM106B	7	12250867	12282993	protein_coding	9.10946e-07	2.64064	Brain_Cerebellum	NA	NA	NA	NA	NA	NA	NA	NA	4.22032	2.43956e-05	1.06096	0.288708	NA	NA	NA	NA	NA	NA	NA	NA	NA	NA	NA	NA	NA	NA
GAD_EUR	ENSG00000171634.16	BPTF	17	65821640	65980494	protein_coding	9.34581e-07	-2.91406	Brain_Caudate_basal_ganglia	NA	NA	NA	NA	-4.21255	2.52508e-05	-0.510468	0.609724	-4.01917	5.84028e-05	NA	NA	NA	NA	NA	NA	NA	NA	NA	NA	NA	NA	NA	NA	NA	NA
GAD_EUR	ENSG00000233276.3	GPX1	3	49394609	49396033	protein_coding	1.61358e-06	3.49518	Brain_Cerebellar_Hemisphere	NA	NA	3.59599	0.00032316	3.47683	0.000507385	5.60672	2.06194e-08	4.32099	1.5533e-05	3.51811	0.000434628	4.54469	5.50162e-06	4.78083	1.74574e-06	1.82892	0.0674122	3.29184	0.000995354	2.90516	0.00367067	0.576872	0.564026	NA	NA
GAD_EUR	ENSG00000174891.12	RSRC1	3	157823644	158263519	protein_coding	1.6649e-06	1.56645	Brain_Cerebellum	-2.51861	0.0117819	2.98782	0.00280979	2.25262	0.0242831	2.94371	0.00324303	3.42983	0.000603968	2.90135	0.00371559	2.65401	0.00795415	-0.478632	0.6322	1.59783	0.110082	0.421854	0.673132	NA	NA	NA	NA	1.03918	0.298721
GAD_EUR	ENSG00000102572.14	STK24	13	99102455	99230194	protein_coding	2.19822e-06	4.74983	Brain_Cerebellum	NA	NA	NA	NA	NA	NA	4.46226	8.10998e-06	5.03741	4.71884e-07	NA	NA	NA	NA	NA	NA	NA	NA	NA	NA	NA	NA	NA	NA	NA	NA
GAD_EUR	ENSG00000119682.16	AREL1	14	75120140	75179818	protein_coding	2.83461e-06	-3.46585	Brain_Frontal_Cortex_BA9	NA	NA	NA	NA	-4.25868	2.05638e-05	-5.28201	1.27772e-07	NA	NA	-4.00192	6.28304e-05	-5.28411	1.26318e-07	NA	NA	0.678796	0.497267	-2.64715	0.00811727	NA	NA	NA	NA	NA	NA
GAD_EUR	ENSG00000170209.4	ANKK1	11	113258513	113271140	protein_coding	5.7565e-06	-3.45953	Brain_Frontal_Cortex_BA9	NA	NA	-3.88949	0.000100457	NA	NA	-4.60066	4.21157e-06	-4.60262	4.17199e-06	-4.69272	2.69591e-06	-4.95447	7.25275e-07	-2.17155	0.0298896	NA	NA	0.69483	0.487162	NA	NA	NA	NA	NA	NA
GAD_EUR	ENSG00000146243.13	IRAK1BP1	6	79577189	79656157	protein_coding	8.47869e-06	3.68189	Brain_Spinal_cord_cervical_c-1	3.67215	0.000240516	4.36464	1.27332e-05	4.27391	1.92071e-05	3.87302	0.000107495	3.40022	0.000673327	2.84225	0.00447964	1.66524	0.0958657	4.06429	4.81794e-05	4.31969	1.56247e-05	2.99023	0.00278767	3.46121	0.000537747	4.65282	3.27422e-06	4.28488	1.82841e-05
GAD_EUR	ENSG00000111707.11	SUDS3	12	118814185	118855840	protein_coding	8.54368e-06	4.30329	Brain_Putamen_basal_ganglia	NA	NA	NA	NA	NA	NA	NA	NA	NA	NA	NA	NA	NA	NA	NA	NA	NA	NA	3.83293	0.000126624	4.77366	1.80911e-06	NA	NA	NA	NA
GAD_EUR	ENSG00000270091.1	RP11-78O7.2	17	19799903	19800600	lincRNA	1.04703e-05	-4.48784	Brain_Putamen_basal_ganglia	NA	NA	NA	NA	-3.59862	0.000319913	-4.73918	2.1458e-06	-4.06873	4.72701e-05	-4.53967	5.63412e-06	-4.83297	1.34513e-06	NA	NA	NA	NA	NA	NA	-5.14786	2.63476e-07	NA	NA	NA	NA
GAD_EUR	ENSG00000131323.14	TRAF3	14	103243813	103377837	protein_coding	1.07098e-05	2.21536	Brain_Hypothalamus	NA	NA	NA	NA	NA	NA	NA	NA	-0.112405	0.910502	4.52966	5.90798e-06	1.11633	0.264282	NA	NA	5.03521	4.77331e-07	NA	NA	NA	NA	NA	NA	0.508	0.611453
GAD_EUR	ENSG00000173611.17	SCAI	9	127704887	127905785	protein_coding	1.73334e-05	3.22169	Brain_Spinal_cord_cervical_c-1	NA	NA	NA	NA	1.09939	0.271597	NA	NA	NA	NA	3.26833	0.00108183	NA	NA	3.39703	0.000681218	NA	NA	NA	NA	NA	NA	5.12202	3.02272e-07	NA	NA
GAD_EUR	ENSG00000164078.12	MST1R	3	49924435	49941299	protein_coding	2.13884e-05	3.41358	Brain_Caudate_basal_ganglia	NA	NA	3.35342	0.000798199	4.71844	2.37654e-06	2.9337	0.00334945	2.79052	0.00526239	3.52731	0.000419813	NA	NA	NA	NA	NA	NA	3.15807	0.00158815	NA	NA	NA	NA	NA	NA
GAD_EUR	ENSG00000055955.15	ITIH4	3	52846991	52865495	protein_coding	2.17347e-05	-4.05631	Brain_Anterior_cingulate_cortex_BA24	-4.08007	4.50218e-05	-5.20036	1.98906e-07	-4.46743	7.91651e-06	-2.60201	0.00926786	-3.47839	0.00050444	-3.94246	8.06506e-05	-2.44374	0.0145359	-3.55291	0.000380989	-5.08919	3.59597e-07	-3.89151	9.96229e-05	-4.97979	6.36531e-07	-4.9885	6.08501e-07	-4.01564	5.92843e-05
GAD_EUR	ENSG00000164068.15	RNF123	3	49726932	49758962	protein_coding	2.61942e-05	3.85519	Brain_Nucleus_accumbens_basal_ganglia	4.63288	3.60615e-06	3.38369	0.000715185	NA	NA	4.4551	8.38558e-06	3.6394	0.000273278	3.88248	0.000103397	3.99822	6.38214e-05	NA	NA	4.0162	5.91432e-05	4.75769	1.95822e-06	1.38847	0.164993	4.39773	1.09388e-05	NA	NA
GAD_EUR	ENSG00000173540.12	GMPPB	3	49754277	49761384	protein_coding	4.0867e-05	3.99074	Brain_Amygdala	5.3447	9.05688e-08	4.63119	3.63573e-06	4.33981	1.42607e-05	3.49463	0.000474723	3.99984	6.33851e-05	3.66907	0.000243432	2.8292	0.00466642	4.01057	6.05733e-05	3.6581	0.00025409	4.26872	1.96597e-05	3.63126	0.000282038	3.87468	0.000106767	4.1278	3.66253e-05
GAD_EUR	ENSG00000250091.2	DNAH10OS	12	124410971	124419531	protein_coding	4.77333e-05	4.17873	Brain_Anterior_cingulate_cortex_BA24	NA	NA	4.9993	5.7538e-07	4.99129	5.99777e-07	2.51537	0.0118909	3.89807	9.69639e-05	4.62634	3.72177e-06	4.57477	4.76736e-06	NA	NA	4.36098	1.2948e-05	3.46371	0.000532777	NA	NA	NA	NA	NA	NA
GAD_EUR	ENSG00000165379.13	LRFN5	14	42076773	42373752	protein_coding	9.13734e-05	2.50599	Brain_Cerebellar_Hemisphere	NA	NA	NA	NA	0.323541	0.746286	4.82654	1.38928e-06	4.39944	1.0853e-05	NA	NA	0.474429	0.635194	NA	NA	NA	NA	NA	NA	NA	NA	NA	NA	NA	NA
GAD_EUR	ENSG00000109919.9	MTCH2	11	47638867	47664175	protein_coding	0.000105512	-3.49933	Brain_Nucleus_accumbens_basal_ganglia	NA	NA	-4.07071	4.68699e-05	-4.22563	2.38276e-05	-4.41381	1.01566e-05	-3.89398	9.86126e-05	-3.49031	0.000482464	-2.9907	0.00278337	-2.60127	0.00928787	-4.5519	5.31635e-06	-4.95249	7.32688e-07	-4.62593	3.72917e-06	-0.0650846	0.948107	-2.11012	0.0348482
GAD_EUR	ENSG00000137185.11	ZSCAN9	6	28192664	28201260	protein_coding	0.000130916	-2.56843	Brain_Cerebellum	-1.76556	0.0774691	-0.740257	0.459144	-0.559992	0.575485	NA	NA	-4.78442	1.71479e-06	-4.28653	1.81482e-05	NA	NA	-2.81351	0.00490045	NA	NA	-1.67335	0.094259	NA	NA	-3.92378	8.71715e-05	NA	NA
GAD_EUR	ENSG00000275409.1	RP11-131L12.4	12	118430147	118430699	lincRNA	0.000722841	-2.95734	Brain_Cerebellar_Hemisphere	-1.39354	0.163457	NA	NA	-2.86712	0.00414225	-4.71151	2.45891e-06	-4.28275	1.84599e-05	-2.91645	0.00354034	-2.0501	0.0403549	NA	NA	-3.11599	0.00183327	-3.75688	0.000172046	-2.86537	0.00416523	NA	NA	-1.61369	0.106594
GAD_EUR	ENSG00000178252.17	WDR6	3	49044495	49053386	protein_coding	0.000977049	3.26126	Brain_Amygdala	4.90462	9.36073e-07	NA	NA	2.96404	0.00303628	2.96512	0.00302566	3.33802	0.000843775	3.35729	0.000787109	2.77971	0.00544073	4.33642	1.44819e-05	NA	NA	3.34888	0.000811387	2.20098	0.0277376	2.86257	0.00420218	2.81619	0.00485975
GAD_EUR	ENSG00000275759.1	RP11-131L12.3	12	118428281	118428870	lincRNA	0.00148586	-3.41025	Brain_Cerebellum	-2.51108	0.0120361	-3.81375	0.000136872	-1.88785	0.0590463	-2.22148	0.0263182	-4.71691	2.39452e-06	-4.67341	2.96234e-06	-3.4006	0.000672374	-3.76847	0.00016425	-4.5323	5.83452e-06	-3.69194	0.000222546	-2.89417	0.00380164	-3.21707	0.00129507	-3.00421	0.00266269
GAD_EUR	ENSG00000013306.15	SLC25A39	17	42396993	42402238	protein_coding	0.00552047	3.09158	Brain_Putamen_basal_ganglia	2.86569	0.00416101	3.15123	0.00162583	2.93416	0.00334449	3.01228	0.00259292	3.43663	0.000588997	3.80073	0.000144268	2.64099	0.00826645	3.10635	0.00189413	2.9562	0.00311452	2.21063	0.0270615	4.65648	3.21669e-06	2.90412	0.00368287	2.51504	0.0119019
Trait	gene	gene_name	chr	start_position	end_position	gene_biotype	pvalue	z_mean	t_i_best	z_Amygdala	p_Amygdala	z_Anterior_cingulate_cortex_BA24	p_Anterior_cingulate_cortex_BA24	z_Caudate_basal_ganglia	p_Caudate_basal_ganglia	z_Cerebellar_Hemisphere	p_Cerebellar_Hemisphere	z_Cerebellum	p_Cerebellum	z_Cortex	p_Cortex	z_Frontal_Cortex_BA9	p_Frontal_Cortex_BA9	z_Hippocampus	p_Hippocampus	z_Hypothalamus	p_Hypothalamus	z_Nucleus_accumbens_basal_ganglia	p_Nucleus_accumbens_basal_ganglia	z_Putamen_basal_ganglia	p_Putamen_basal_ganglia	z_Spinal_cord_cervical_c-1	p_Spinal_cord_cervical_c-1	z_Substantia_nigra	p_Substantia_nigra
PTSD_EUR	ENSG00000233276.3	GPX1	3	49394609	49396033	protein_coding	1.34912e-16	3.45052	Brain_Cerebellar_Hemisphere	NA	NA	3.3814	0.000721184	3.69327	0.000221392	5.58367	2.35493e-08	4.76524	1.88625e-06	4.05324	5.05138e-05	5.46228	4.70059e-08	3.42452	0.000615883	-0.883826	0.37679	3.54404	0.000394042	2.36541	0.01801	2.56645	0.0102747	NA	NA
PTSD_EUR	ENSG00000185614.4	FAM212A	3	49840687	49842463	protein_coding	5.33061e-15	7.75186	Brain_Cerebellar_Hemisphere	NA	NA	NA	NA	NA	NA	7.83884	4.5471e-15	7.66487	1.79012e-14	NA	NA	NA	NA	NA	NA	NA	NA	NA	NA	NA	NA	NA	NA	NA	NA
PTSD_EUR	ENSG00000164068.15	RNF123	3	49726932	49758962	protein_coding	3.69831e-14	7.23733	Brain_Spinal_cord_cervical_c-1	8.02517	1.01384e-15	6.35547	2.07784e-10	NA	NA	7.94519	1.93899e-15	7.24442	4.34295e-13	7.39451	1.41926e-13	6.99654	2.62354e-12	NA	NA	8.05347	8.04775e-16	7.70238	1.33555e-14	4.54686	5.44512e-06	8.10925	5.09348e-16	NA	NA
PTSD_EUR	ENSG00000164078.12	MST1R	3	49924435	49941299	protein_coding	8.2864e-14	6.72072	Brain_Caudate_basal_ganglia	NA	NA	6.47833	9.27414e-11	7.95499	1.79141e-15	6.01053	1.84919e-09	6.46186	1.03426e-10	6.92954	4.22209e-12	NA	NA	NA	NA	NA	NA	6.48908	8.63624e-11	NA	NA	NA	NA	NA	NA
PTSD_EUR	ENSG00000173531.15	MST1	3	49721380	49726934	protein_coding	2.57964e-13	-0.946917	Brain_Frontal_Cortex_BA9	-2.10888	0.0349552	1.48861	0.136589	NA	NA	NA	NA	-1.74956	0.0801946	0.720115	0.471454	-4.53821	5.67331e-06	1.66644	0.0956259	NA	NA	-2.10694	0.035123	NA	NA	NA	NA	NA	NA
PTSD_EUR	ENSG00000004534.14	RBM6	3	49977440	50137478	protein_coding	2.52852e-12	-6.87339	Brain_Cerebellar_Hemisphere	-4.70633	2.52212e-06	-6.79182	1.10727e-11	-6.80221	1.03024e-11	-7.64254	2.12984e-14	-6.97129	3.14057e-12	-7.10679	1.18777e-12	-7.05289	1.7524e-12	-7.12324	1.05421e-12	-6.7356	1.63255e-11	-7.53899	4.73636e-14	-6.9918	2.71373e-12	-6.96611	3.2583e-12	-6.92446	4.37638e-12
PTSD_EUR	ENSG00000272583.1	RP11-344P13.6	1	121260164	121260627	lincRNA	2.6077e-12	-1.61325	Brain_Nucleus_accumbens_basal_ganglia	NA	NA	NA	NA	-0.59703	0.550488	NA	NA	-1.31899	0.187174	-0.640277	0.521993	NA	NA	-0.82	0.412216	NA	NA	-5.73203	9.92359e-09	NA	NA	-0.571173	0.567882	NA	NA
PTSD_EUR	ENSG00000182179.12	UBA7	3	49842640	49851379	protein_coding	3.59788e-12	-6.95214	Brain_Caudate_basal_ganglia	NA	NA	NA	NA	-6.95214	3.59788e-12	NA	NA	NA	NA	NA	NA	NA	NA	NA	NA	NA	NA	NA	NA	NA	NA	NA	NA	NA	NA
PTSD_EUR	ENSG00000270604.5	HCG17	6	30201816	30293911	lincRNA	1.30757e-11	4.6719	Brain_Nucleus_accumbens_basal_ganglia	6.06179	1.34617e-09	5.83594	5.34875e-09	5.80824	6.31341e-09	1.512	0.130534	2.79545	0.00518273	5.66573	1.46403e-08	3.84227	0.000121902	5.24594	1.55483e-07	6.34539	2.21862e-10	6.47788	9.30185e-11	6.20682	5.4066e-10	-0.199747	0.841679	5.13697	2.79198e-07
PTSD_EUR	ENSG00000204681.10	GABBR1	6	29523406	29601753	protein_coding	3.60484e-10	-2.02987	Brain_Putamen_basal_ganglia	NA	NA	-3.28058	0.00103594	-2.28581	0.0222656	1.81296	0.0698387	-0.416664	0.676924	-2.81941	0.00481113	-2.14414	0.0320219	NA	NA	NA	NA	-3.42219	0.000621193	-3.68311	0.000230402	NA	NA	NA	NA
PTSD_EUR	ENSG00000185294.6	SPPL2C	17	43922256	43924438	protein_coding	3.90497e-10	5.17823	Brain_Frontal_Cortex_BA9	NA	NA	NA	NA	NA	NA	5.07248	3.92669e-07	5.29308	1.20276e-07	3.72012	0.000199132	6.62726	3.41964e-11	NA	NA	NA	NA	NA	NA	NA	NA	NA	NA	NA	NA
PTSD_EUR	ENSG00000204410.14	MSH5	6	31707725	31732622	protein_coding	4.21127e-10	5.12473	Brain_Cerebellar_Hemisphere	NA	NA	NA	NA	NA	NA	5.87766	4.16107e-09	NA	NA	NA	NA	NA	NA	NA	NA	NA	NA	NA	NA	4.3718	1.23228e-05	NA	NA	NA	NA
PTSD_EUR	ENSG00000124140.13	SLC12A5	20	44650356	44688784	protein_coding	1.1803e-09	3.18782	Brain_Putamen_basal_ganglia	NA	NA	NA	NA	NA	NA	NA	NA	NA	NA	3.31246	0.000924792	NA	NA	3.39012	0.000698619	3.54926	0.000386312	NA	NA	6.23024	4.65721e-10	-0.542979	0.587144	NA	NA
PTSD_EUR	ENSG00000111707.11	SUDS3	12	118814185	118855840	protein_coding	1.91782e-09	5.39003	Brain_Putamen_basal_ganglia	NA	NA	NA	NA	NA	NA	NA	NA	NA	NA	NA	NA	NA	NA	NA	NA	NA	NA	4.63977	3.48804e-06	6.14029	8.23694e-10	NA	NA	NA	NA
PTSD_EUR	ENSG00000008300.16	CELSR3	3	48673902	48700348	protein_coding	5.05806e-09	5.84525	Brain_Amygdala	5.84525	5.05806e-09	NA	NA	NA	NA	NA	NA	NA	NA	NA	NA	NA	NA	NA	NA	NA	NA	NA	NA	NA	NA	NA	NA	NA	NA
PTSD_EUR	ENSG00000145029.13	NICN1	3	49460379	49466759	protein_coding	6.70455e-09	1.13681	Brain_Cortex	NA	NA	NA	NA	-2.64543	0.00815873	NA	NA	0.237733	0.812088	3.50311	0.000459863	3.07182	0.0021276	NA	NA	0.259021	0.795619	2.39461	0.0166379	NA	NA	NA	NA	NA	NA
PTSD_EUR	ENSG00000204632.11	HLA-G	6	29794744	29798902	protein_coding	9.92378e-09	3.81335	Brain_Substantia_nigra	2.8143	0.00488835	NA	NA	NA	NA	3.69442	0.000220393	2.83975	0.00451489	NA	NA	5.19933	2.00009e-07	4.93856	7.87018e-07	2.69023	0.00714038	3.54069	0.00039908	NA	NA	2.55603	0.0105874	6.04683	1.47719e-09
PTSD_EUR	ENSG00000232300.1	FAM215B	17	44636196	44640161	sense_intronic	1.06546e-08	5.49274	Brain_Cerebellum	NA	NA	NA	NA	NA	NA	4.95689	7.16296e-07	6.02858	1.65407e-09	NA	NA	NA	NA	NA	NA	NA	NA	NA	NA	NA	NA	NA	NA	NA	NA
PTSD_EUR	ENSG00000137185.11	ZSCAN9	6	28192664	28201260	protein_coding	1.11019e-08	-2.83787	Brain_Cerebellum	-0.779664	0.435588	-0.859092	0.39029	-0.0475272	0.962093	NA	NA	-5.53504	3.11159e-08	-3.96567	7.31888e-05	NA	NA	-4.90121	9.52468e-07	NA	NA	-2.09804	0.0359016	NA	NA	-4.51669	6.2815e-06	NA	NA
PTSD_EUR	ENSG00000163788.13	SNRK	3	43328004	43466256	protein_coding	1.58865e-08	5.6517	Brain_Cerebellum	NA	NA	NA	NA	NA	NA	NA	NA	5.6517	1.58865e-08	NA	NA	NA	NA	NA	NA	NA	NA	NA	NA	NA	NA	NA	NA	NA	NA
PTSD_EUR	ENSG00000126858.16	RHOT1	17	30469473	30580393	protein_coding	1.66094e-08	5.00197	Brain_Caudate_basal_ganglia	NA	NA	NA	NA	5.29122	1.21504e-07	4.71272	2.44436e-06	NA	NA	NA	NA	NA	NA	NA	NA	NA	NA	NA	NA	NA	NA	NA	NA	NA	NA
PTSD_EUR	ENSG00000146112.11	PPP1R18	6	30644166	30655672	protein_coding	3.14402e-08	3.2636	Brain_Cortex	0.138117	0.890148	NA	NA	NA	NA	NA	NA	NA	NA	5.03715	4.72511e-07	NA	NA	NA	NA	NA	NA	NA	NA	NA	NA	4.61554	3.92077e-06	NA	NA
PTSD_EUR	ENSG00000186868.15	MAPT	17	43971748	44105700	protein_coding	5.32063e-08	-1.0759	Brain_Cerebellum	NA	NA	NA	NA	3.58199	0.000340993	NA	NA	-5.73379	9.82118e-09	NA	NA	NA	NA	NA	NA	NA	NA	NA	NA	NA	NA	NA	NA	NA	NA
PTSD_EUR	ENSG00000108651.9	UTP6	17	30187923	30228784	protein_coding	5.82045e-08	4.66031	Brain_Cerebellum	NA	NA	NA	NA	NA	NA	5.31291	1.0789e-07	5.83171	5.48607e-09	NA	NA	2.85029	0.00436788	NA	NA	4.64633	3.37892e-06	NA	NA	NA	NA	NA	NA	NA	NA
PTSD_EUR	ENSG00000112855.14	HARS2	5	140071011	140078889	protein_coding	6.79579e-08	-3.11905	Brain_Caudate_basal_ganglia	NA	NA	NA	NA	-4.59176	4.39524e-06	NA	NA	-3.5042	0.000457977	NA	NA	NA	NA	NA	NA	NA	NA	-1.26118	0.207245	NA	NA	NA	NA	NA	NA
PTSD_EUR	ENSG00000120088.14	CRHR1	17	43699267	43913194	protein_coding	6.79678e-08	-2.36819	Brain_Hippocampus	NA	NA	NA	NA	-6.13203	8.67635e-10	NA	NA	NA	NA	NA	NA	3.4313	0.000600693	-6.18531	6.1979e-10	NA	NA	-2.64322	0.00821218	-1.83356	0.066719	NA	NA	-0.84634	0.397363
PTSD_EUR	ENSG00000198216.10	CACNA1E	1	181382238	181777219	protein_coding	8.53984e-08	5.35533	Brain_Cerebellar_Hemisphere	NA	NA	NA	NA	NA	NA	5.35533	8.53984e-08	NA	NA	NA	NA	NA	NA	NA	NA	NA	NA	NA	NA	NA	NA	NA	NA	NA	NA
PTSD_EUR	ENSG00000173540.12	GMPPB	3	49754277	49761384	protein_coding	9.20161e-08	5.20706	Brain_Anterior_cingulate_cortex_BA24	5.62246	1.88256e-08	5.91155	3.38908e-09	5.21025	1.88585e-07	5.14598	2.66129e-07	5.26981	1.36565e-07	5.15007	2.60389e-07	4.91327	8.95687e-07	5.27588	1.32119e-07	4.97735	6.44621e-07	5.24371	1.57375e-07	4.59986	4.22783e-06	5.17496	2.27958e-07	5.1966	2.02969e-07
PTSD_EUR	ENSG00000225190.10	PLEKHM1	17	43513266	43568115	protein_coding	1.10269e-07	3.31116	Brain_Nucleus_accumbens_basal_ganglia	6.01248	1.82707e-09	5.07048	3.96819e-07	5.995	2.03482e-09	-5.124	2.99113e-07	-5.37352	7.72121e-08	6.1957	5.8025e-10	3.94892	7.85046e-05	5.27768	1.30831e-07	NA	NA	6.52896	6.62291e-11	4.57995	4.65093e-06	NA	NA	NA	NA
PTSD_EUR	ENSG00000189134.3	NKAPL	6	28227098	28228736	protein_coding	1.22315e-07	-5.29	Brain_Spinal_cord_cervical_c-1	NA	NA	NA	NA	NA	NA	NA	NA	NA	NA	NA	NA	NA	NA	NA	NA	NA	NA	NA	NA	NA	NA	-5.29	1.22315e-07	NA	NA
PTSD_EUR	ENSG00000172575.11	RASGRP1	15	38780304	38857776	protein_coding	1.41926e-07	-5.26274	Brain_Caudate_basal_ganglia	NA	NA	NA	NA	-5.26274	1.41926e-07	NA	NA	NA	NA	NA	NA	NA	NA	NA	NA	NA	NA	NA	NA	NA	NA	NA	NA	NA	NA
PTSD_EUR	ENSG00000178691.10	SUZ12	17	30264037	30328064	protein_coding	1.6603e-07	2.74144	Brain_Caudate_basal_ganglia	-0.0843649	0.932766	NA	NA	5.56724	2.58801e-08	NA	NA	NA	NA	NA	NA	NA	NA	NA	NA	NA	NA	NA	NA	NA	NA	NA	NA	NA	NA
PTSD_EUR	ENSG00000273356.1	LINC02019	3	50707420	50709479	lincRNA	2.13129e-07	-1.71506	Brain_Caudate_basal_ganglia	NA	NA	NA	NA	-4.69918	2.61208e-06	NA	NA	NA	NA	NA	NA	NA	NA	NA	NA	NA	NA	NA	NA	NA	NA	NA	NA	1.26907	0.204418
PTSD_EUR	ENSG00000234127.8	TRIM26	6	30152232	30181204	protein_coding	2.17343e-07	-4.55518	Brain_Cerebellar_Hemisphere	NA	NA	-3.00299	0.00267342	-4.70584	2.52819e-06	-5.69716	1.21818e-08	-5.27549	1.324e-07	NA	NA	-5.30456	1.12942e-07	NA	NA	NA	NA	NA	NA	-4.86098	1.16804e-06	-3.03923	0.00237182	NA	NA
PTSD_EUR	ENSG00000139915.18	MDGA2	14	47308826	48144157	protein_coding	2.23074e-07	-3.62212	Brain_Caudate_basal_ganglia	NA	NA	NA	NA	-4.97996	6.35986e-07	-4.8564	1.19536e-06	NA	NA	-2.5966	0.00941506	NA	NA	NA	NA	NA	NA	NA	NA	NA	NA	-2.05551	0.0398302	NA	NA
PTSD_EUR	ENSG00000204394.12	VARS	6	31745295	31763730	protein_coding	2.43099e-07	-4.80844	Brain_Anterior_cingulate_cortex_BA24	NA	NA	-4.83507	1.33102e-06	-4.78181	1.73727e-06	NA	NA	NA	NA	NA	NA	NA	NA	NA	NA	NA	NA	NA	NA	NA	NA	NA	NA	NA	NA
PTSD_EUR	ENSG00000114302.15	PRKAR2A	3	48782030	48885279	protein_coding	2.44126e-07	0.532485	Brain_Substantia_nigra	NA	NA	-2.22713	0.0259386	NA	NA	NA	NA	NA	NA	NA	NA	NA	NA	NA	NA	NA	NA	NA	NA	NA	NA	NA	NA	3.2921	0.000994422
PTSD_EUR	ENSG00000213190.3	MLLT11	1	151030234	151040970	protein_coding	2.82127e-07	-3.35306	Brain_Anterior_cingulate_cortex_BA24	NA	NA	-5.08179	3.73892e-07	NA	NA	NA	NA	-1.62434	0.104304	NA	NA	NA	NA	NA	NA	NA	NA	NA	NA	NA	NA	NA	NA	NA	NA
PTSD_EUR	ENSG00000114735.9	HEMK1	3	50606583	50622366	protein_coding	2.88441e-07	-4.2111	Brain_Nucleus_accumbens_basal_ganglia	NA	NA	NA	NA	-3.04249	0.0023463	NA	NA	-2.63423	0.00843294	-4.04187	5.30269e-05	NA	NA	NA	NA	-5.34624	8.97984e-08	-5.63216	1.77962e-08	-3.6751	0.000237759	NA	NA	-5.1056	3.2975e-07
PTSD_EUR	ENSG00000106460.18	TMEM106B	7	12250867	12282993	protein_coding	3.26643e-07	4.16213	Brain_Cerebellum	NA	NA	NA	NA	NA	NA	NA	NA	5.28657	1.24629e-07	3.03768	0.00238405	NA	NA	NA	NA	NA	NA	NA	NA	NA	NA	NA	NA	NA	NA
PTSD_EUR	ENSG00000173611.17	SCAI	9	127704887	127905785	protein_coding	3.50577e-07	2.51251	Brain_Hippocampus	NA	NA	NA	NA	-2.20738	0.0272878	NA	NA	NA	NA	2.73922	0.0061585	NA	NA	4.8605	1.1709e-06	NA	NA	NA	NA	NA	NA	4.65768	3.19798e-06	NA	NA
PTSD_EUR	ENSG00000001617.11	SEMA3F	3	50192478	50226508	protein_coding	4.7256e-07	-3.81064	Brain_Anterior_cingulate_cortex_BA24	NA	NA	-5.651	1.59517e-08	NA	NA	NA	NA	NA	NA	NA	NA	NA	NA	-3.67964	0.000233563	NA	NA	NA	NA	NA	NA	NA	NA	-2.10129	0.0356158
PTSD_EUR	ENSG00000137312.14	FLOT1	6	30695486	30710510	protein_coding	5.10832e-07	-4.27831	Brain_Cerebellar_Hemisphere	NA	NA	NA	NA	-3.94391	8.01645e-05	-6.11947	9.38856e-10	-5.00648	5.54353e-07	-5.37498	7.659e-08	-3.81601	0.000135627	-3.9197	8.86584e-05	NA	NA	-5.54522	2.93578e-08	NA	NA	-0.500673	0.616601	NA	NA
PTSD_EUR	ENSG00000185829.17	ARL17A	17	44594068	44657088	protein_coding	5.15701e-07	5.00122	Brain_Anterior_cingulate_cortex_BA24	5.65596	1.54977e-08	5.93492	2.93987e-09	4.82539	1.39727e-06	4.28699	1.81111e-05	5.57263	2.50922e-08	5.09331	3.51874e-07	4.77411	1.805e-06	4.55192	5.31573e-06	4.99457	5.89674e-07	4.75019	2.03224e-06	4.57341	4.79839e-06	NA	NA	NA	NA
PTSD_EUR	ENSG00000272221.1	XXbac-BPG181B23.7	6	31362066	31363272	lincRNA	6.67534e-07	-2.3748	Brain_Cortex	-2.92483	0.00344644	-2.31576	0.0205715	-2.36926	0.0178238	-2.99956	0.00270374	0.261369	0.793808	-3.91417	9.07141e-05	-3.13897	0.00169543	-3.21698	0.00129549	-3.24016	0.00119461	-1.18984	0.234107	-1.25338	0.210066	-3.58808	0.000333127	-0.982792	0.32571
PTSD_EUR	ENSG00000149295.13	DRD2	11	113280318	113346413	protein_coding	7.5483e-07	-4.00801	Brain_Cerebellum	NA	NA	NA	NA	NA	NA	-3.47984	0.000501721	-5.21678	1.82062e-07	NA	NA	-3.32741	0.000876577	NA	NA	NA	NA	NA	NA	NA	NA	NA	NA	NA	NA
PTSD_EUR	ENSG00000162621.6	LRRC53	1	74935562	74978298	protein_coding	7.66675e-07	-0.0443245	Brain_Cerebellum	NA	NA	NA	NA	NA	NA	-0.593459	0.552874	2.82009	0.00480098	-2.35961	0.0182943	NA	NA	NA	NA	NA	NA	NA	NA	NA	NA	NA	NA	NA	NA
PTSD_EUR	ENSG00000238083.7	LRRC37A2	17	44588877	44633016	protein_coding	8.20577e-07	4.74029	Brain_Substantia_nigra	4.96669	6.81053e-07	4.52895	5.92777e-06	5.05798	4.23726e-07	4.64552	3.39226e-06	4.34903	1.36742e-05	4.37803	1.19754e-05	4.69448	2.67291e-06	5.02067	5.14921e-07	4.26974	1.95705e-05	4.28399	1.83575e-05	4.59922	4.24075e-06	4.79935	1.59184e-06	6.03019	1.63767e-09
PTSD_EUR	ENSG00000088543.14	C3orf18	3	50595462	50608458	protein_coding	8.66712e-07	1.05179	Brain_Cortex	NA	NA	NA	NA	NA	NA	NA	NA	NA	NA	3.76295	0.000167921	NA	NA	NA	NA	NA	NA	-1.65938	0.0970396	NA	NA	NA	NA	NA	NA
PTSD_EUR	ENSG00000139746.15	RBM26	13	79885962	79980612	protein_coding	8.76488e-07	4.34968	Brain_Cerebellar_Hemisphere	NA	NA	NA	NA	NA	NA	5.03131	4.87146e-07	3.66806	0.000244402	NA	NA	NA	NA	NA	NA	NA	NA	NA	NA	NA	NA	NA	NA	NA	NA
PTSD_EUR	ENSG00000204371.11	EHMT2	6	31847536	31865464	protein_coding	8.91298e-07	2.58958	Brain_Nucleus_accumbens_basal_ganglia	NA	NA	NA	NA	4.45327	8.45736e-06	-3.4655	0.000529246	NA	NA	NA	NA	NA	NA	NA	NA	NA	NA	4.86509	1.14405e-06	4.50545	6.62309e-06	NA	NA	NA	NA
PTSD_EUR	ENSG00000012171.19	SEMA3B	3	50304990	50314977	processed_transcript	9.72301e-07	-4.89716	Brain_Nucleus_accumbens_basal_ganglia	NA	NA	NA	NA	NA	NA	NA	NA	NA	NA	NA	NA	NA	NA	NA	NA	NA	NA	-4.89716	9.72301e-07	NA	NA	NA	NA	NA	NA
PTSD_EUR	ENSG00000160746.12	ANO10	3	43396351	43733086	protein_coding	1.00107e-06	-4.89143	Brain_Nucleus_accumbens_basal_ganglia	NA	NA	NA	NA	NA	NA	NA	NA	NA	NA	NA	NA	NA	NA	NA	NA	NA	NA	-4.89143	1.00107e-06	NA	NA	NA	NA	NA	NA
PTSD_EUR	ENSG00000244731.7	C4A	6	31949801	31970458	protein_coding	1.11254e-06	3.317	Brain_Hypothalamus	2.03756	0.0415939	2.56994	0.0101718	4.39233	1.12144e-05	2.82997	0.00465517	2.35865	0.0183418	2.1153	0.0344044	3.22526	0.00125857	4.24884	2.14878e-05	4.71857	2.37505e-06	3.37149	0.000747628	4.57588	4.7423e-06	3.36017	0.000778935	NA	NA
PTSD_EUR	ENSG00000166888.11	STAT6	12	57489191	57525922	protein_coding	1.3558e-06	-2.10603	Brain_Frontal_Cortex_BA9	NA	NA	NA	NA	NA	NA	-1.97025	0.0488098	-1.50327	0.13277	NA	NA	-5.35138	8.72852e-08	NA	NA	NA	NA	NA	NA	NA	NA	0.400781	0.688582	NA	NA
PTSD_EUR	ENSG00000148110.15	MFSD14B	9	97136833	97223324	protein_coding	1.37774e-06	-0.550822	Brain_Amygdala	-2.11322	0.0345821	1.70428	0.0883291	-1.56257	0.118154	NA	NA	NA	NA	-0.812123	0.416721	-0.469602	0.63864	NA	NA	NA	NA	NA	NA	-0.0516978	0.958769	NA	NA	NA	NA
PTSD_EUR	ENSG00000204962.5	PCDHA8	5	140220907	140391929	protein_coding	1.51042e-06	-4.44404	Brain_Frontal_Cortex_BA9	NA	NA	NA	NA	NA	NA	-4.13948	3.481e-05	-5.0845	3.68592e-07	-4.88248	1.04757e-06	-5.56585	2.60878e-08	NA	NA	NA	NA	-2.54788	0.010838	NA	NA	NA	NA	NA	NA
PTSD_EUR	ENSG00000138030.12	KHK	2	27309615	27323640	protein_coding	1.60952e-06	-5.02312	Brain_Caudate_basal_ganglia	NA	NA	NA	NA	-5.10504	3.30724e-07	NA	NA	NA	NA	NA	NA	NA	NA	NA	NA	NA	NA	-5.03659	4.73904e-07	-4.92774	8.31851e-07	NA	NA	NA	NA
PTSD_EUR	ENSG00000159314.11	ARHGAP27	17	43471275	43511787	protein_coding	1.74729e-06	3.16817	Brain_Nucleus_accumbens_basal_ganglia	NA	NA	1.07769	0.281173	4.88314	1.04408e-06	1.44944	0.147216	1.05722	0.290409	4.64782	3.35455e-06	NA	NA	NA	NA	NA	NA	5.89372	3.77602e-09	NA	NA	NA	NA	NA	NA
PTSD_EUR	ENSG00000130517.13	PGPEP1	19	18451397	18480760	protein_coding	1.83298e-06	2.36844	Brain_Substantia_nigra	NA	NA	0.624055	0.532592	3.31161	0.000927594	2.78781	0.00530663	3.11035	0.00186866	2.54538	0.0109159	-0.750171	0.453151	3.09211	0.00198737	NA	NA	3.4482	0.000564334	1.45657	0.145234	1.43954	0.149997	4.98738	6.12027e-07
PTSD_EUR	ENSG00000267198.1	RP11-798G7.6	17	43623170	43640596	lincRNA	1.92224e-06	-2.52305	Brain_Cerebellum	NA	NA	NA	NA	NA	NA	-1.29899	0.193946	-4.78252	1.73111e-06	-3.14758	0.00164628	NA	NA	NA	NA	NA	NA	NA	NA	NA	NA	-0.863095	0.388085	NA	NA
PTSD_EUR	ENSG00000272871.1	RP11-408A13.4	9	14588795	14590063	lincRNA	1.9626e-06	3.87079	Brain_Frontal_Cortex_BA9	NA	NA	NA	NA	4.61562	3.91917e-06	4.43277	9.3031e-06	3.72707	0.000193715	4.37045	1.23991e-05	4.88634	1.02728e-06	4.0368	5.41861e-05	4.20227	2.64248e-05	4.35507	1.33026e-05	3.31593	0.000913392	4.00773	6.13048e-05	0.628677	0.529561
PTSD_EUR	ENSG00000157851.16	DPYSL5	2	27070615	27173219	protein_coding	2.0679e-06	3.43407	Brain_Cerebellar_Hemisphere	3.31099	0.000929661	NA	NA	NA	NA	4.81898	1.44293e-06	3.75956	0.00017021	3.98575	6.72685e-05	4.52347	6.0835e-06	2.25738	0.0239845	1.42542	0.154035	NA	NA	NA	NA	2.93444	0.00334153	3.89069	9.99602e-05
PTSD_EUR	ENSG00000091831.22	ESR1	6	151977826	152450754	protein_coding	2.2411e-06	-4.2776	Brain_Spinal_cord_cervical_c-1	NA	NA	NA	NA	-3.87471	0.00010675	NA	NA	NA	NA	NA	NA	NA	NA	NA	NA	NA	NA	NA	NA	NA	NA	-4.68049	2.86189e-06	NA	NA
PTSD_EUR	ENSG00000105866.13	SP4	7	21467652	21554440	protein_coding	2.62906e-06	4.401	Brain_Nucleus_accumbens_basal_ganglia	NA	NA	NA	NA	NA	NA	NA	NA	3.74905	0.000177508	NA	NA	NA	NA	NA	NA	NA	NA	5.05296	4.35014e-07	NA	NA	NA	NA	NA	NA
PTSD_EUR	ENSG00000275409.1	RP11-131L12.4	12	118430147	118430699	lincRNA	2.76285e-06	-3.76179	Brain_Cerebellar_Hemisphere	-1.54931	0.121307	NA	NA	-3.09374	0.00197653	-5.45054	5.02177e-08	-5.32991	9.82617e-08	-3.88717	0.000101421	-3.8516	0.000117349	NA	NA	-3.84608	0.000120024	-4.89178	9.99292e-07	-3.32489	0.000884535	NA	NA	-2.39291	0.0167152
PTSD_EUR	ENSG00000068745.14	IP6K2	3	48725436	48777786	protein_coding	2.90969e-06	-0.328904	Brain_Cerebellar_Hemisphere	-1.67502	0.0939298	NA	NA	-0.744397	0.456636	2.18896	0.0285998	0.474348	0.635252	-1.07795	0.281055	0.654732	0.51264	-0.733762	0.463094	1.95945	0.0500601	-1.43967	0.14996	-2.06568	0.0388589	-1.15896	0.246474	NA	NA
PTSD_EUR	ENSG00000165379.13	LRFN5	14	42076773	42373752	protein_coding	3.12904e-06	3.21309	Brain_Cerebellar_Hemisphere	NA	NA	NA	NA	1.41024	0.158468	5.41698	6.06125e-08	4.51576	6.30915e-06	NA	NA	1.50936	0.131207	NA	NA	NA	NA	NA	NA	NA	NA	NA	NA	NA	NA
PTSD_EUR	ENSG00000107864.14	CPEB3	10	93806449	94050844	protein_coding	4.93002e-06	2.8169	Brain_Cerebellar_Hemisphere	NA	NA	0.706165	0.480086	NA	NA	4.92764	8.32294e-07	NA	NA	NA	NA	NA	NA	NA	NA	NA	NA	NA	NA	NA	NA	NA	NA	NA	NA
PTSD_EUR	ENSG00000077063.10	CTTNBP2	7	117350705	117514193	protein_coding	5.05484e-06	-2.30749	Brain_Cerebellum	NA	NA	NA	NA	NA	NA	NA	NA	-4.9266	8.3672e-07	NA	NA	NA	NA	NA	NA	NA	NA	NA	NA	0.311623	0.755327	NA	NA	NA	NA
PTSD_EUR	ENSG00000114902.13	SPCS1	3	52738971	52742182	protein_coding	5.58371e-06	-2.94516	Brain_Frontal_Cortex_BA9	NA	NA	0.751018	0.452642	NA	NA	NA	NA	NA	NA	-4.0279	5.62778e-05	-5.37408	7.69755e-08	NA	NA	NA	NA	-3.12969	0.00174992	NA	NA	NA	NA	NA	NA
PTSD_EUR	ENSG00000126215.13	XRCC3	14	104163946	104181841	protein_coding	5.72876e-06	3.26728	Brain_Frontal_Cortex_BA9	NA	NA	NA	NA	NA	NA	2.96265	0.00305002	3.62221	0.0002921	4.63944	3.49363e-06	5.15602	2.52249e-07	1.98084	0.0476087	NA	NA	NA	NA	NA	NA	1.24254	0.214036	NA	NA
PTSD_EUR	ENSG00000143418.19	CERS2	1	150933059	150947479	protein_coding	5.74679e-06	-2.9759	Brain_Anterior_cingulate_cortex_BA24	NA	NA	-4.88041	1.05868e-06	NA	NA	NA	NA	-1.07139	0.283994	NA	NA	NA	NA	NA	NA	NA	NA	NA	NA	NA	NA	NA	NA	NA	NA
PTSD_EUR	ENSG00000169744.12	LDB2	4	16503164	16900432	protein_coding	7.48924e-06	2.93331	Brain_Cerebellum	NA	NA	NA	NA	NA	NA	NA	NA	4.85834	1.18371e-06	NA	NA	NA	NA	NA	NA	NA	NA	NA	NA	NA	NA	1.00827	0.313323	NA	NA
PTSD_EUR	ENSG00000138442.9	WDR12	2	203739505	203879521	protein_coding	7.71149e-06	4.54184	Brain_Amygdala	4.85859	1.18227e-06	NA	NA	NA	NA	NA	NA	NA	NA	NA	NA	NA	NA	NA	NA	NA	NA	3.93604	8.28357e-05	4.83088	1.35934e-06	NA	NA	NA	NA
PTSD_EUR	ENSG00000164050.12	PLXNB1	3	48445261	48471594	protein_coding	8.37992e-06	2.79936	Brain_Hypothalamus	NA	NA	NA	NA	NA	NA	NA	NA	NA	NA	NA	NA	NA	NA	NA	NA	4.826	1.39302e-06	NA	NA	NA	NA	0.772723	0.439686	NA	NA
PTSD_EUR	ENSG00000156603.15	MED19	11	57471186	57479693	protein_coding	8.60554e-06	-4.3353	Brain_Cerebellar_Hemisphere	NA	NA	NA	NA	NA	NA	-4.78733	1.69011e-06	-4.55437	5.25436e-06	NA	NA	NA	NA	NA	NA	-3.66421	0.000248107	NA	NA	NA	NA	NA	NA	NA	NA
PTSD_EUR	ENSG00000204540.10	PSORS1C1	6	31082527	31107869	protein_coding	9.27659e-06	3.34828	Brain_Cerebellar_Hemisphere	4.09645	4.19536e-05	3.57413	0.000351399	2.37029	0.017774	4.88052	1.05808e-06	2.82141	0.00478131	2.69003	0.00714448	NA	NA	2.41717	0.0156419	3.85191	0.000117198	4.66267	3.12134e-06	2.97699	0.00291097	2.37202	0.0176912	3.46582	0.000528611
PTSD_EUR	ENSG00000140564.11	FURIN	15	91411822	91426688	protein_coding	9.39033e-06	-3.44167	Brain_Nucleus_accumbens_basal_ganglia	NA	NA	NA	NA	NA	NA	NA	NA	NA	NA	NA	NA	-2.08308	0.037244	NA	NA	NA	NA	-4.80026	1.58461e-06	NA	NA	NA	NA	NA	NA
PTSD_EUR	ENSG00000183317.16	EPHA10	1	38179552	38230805	protein_coding	9.42996e-06	-1.82201	Brain_Cerebellum	NA	NA	NA	NA	NA	NA	-4.1571	3.22316e-05	-5.06608	4.06085e-07	1.40863	0.158944	0.0153451	0.987757	-1.31087	0.189903	NA	NA	NA	NA	NA	NA	NA	NA	NA	NA
PTSD_EUR	ENSG00000204970.9	PCDHA1	5	140165876	140391929	protein_coding	1.13098e-05	3.11128	Brain_Cerebellar_Hemisphere	NA	NA	NA	NA	NA	NA	5.02749	4.96937e-07	4.93903	7.85122e-07	1.746	0.0808109	NA	NA	NA	NA	NA	NA	NA	NA	NA	NA	NA	NA	0.732585	0.463812
PTSD_EUR	ENSG00000124181.14	PLCG1	20	39765600	39811629	protein_coding	1.43447e-05	3.04769	Brain_Cerebellar_Hemisphere	NA	NA	NA	NA	NA	NA	4.67444	2.94759e-06	NA	NA	NA	NA	NA	NA	1.42094	0.155335	NA	NA	NA	NA	NA	NA	NA	NA	NA	NA
PTSD_EUR	ENSG00000184922.13	FMNL1	17	43298811	43324687	protein_coding	1.47841e-05	-2.94327	Brain_Cerebellum	0.406393	0.684454	NA	NA	NA	NA	-4.55409	5.26134e-06	-4.68212	2.83917e-06	NA	NA	NA	NA	NA	NA	NA	NA	NA	NA	NA	NA	NA	NA	NA	NA
PTSD_EUR	ENSG00000137944.17	KYAT3	1	89401456	89458636	protein_coding	1.53402e-05	-4.17327	Brain_Amygdala	-4.9423	7.72055e-07	-4.09698	4.18574e-05	-4.2962	1.73751e-05	-4.73598	2.18001e-06	-3.89118	9.97564e-05	-4.61707	3.89204e-06	-4.60819	4.06185e-06	-4.27957	1.87251e-05	-4.92192	8.56988e-07	-4.39461	1.10971e-05	-4.15146	3.30357e-05	-0.836455	0.402899	-4.48059	7.44357e-06
PTSD_EUR	ENSG00000111801.15	BTN3A3	6	26440700	26453643	protein_coding	1.75253e-05	-3.30168	Brain_Cerebellum	NA	NA	NA	NA	NA	NA	-3.63964	0.000273021	-4.81888	1.44367e-06	-3.55575	0.000376903	NA	NA	-1.19246	0.233083	NA	NA	NA	NA	NA	NA	NA	NA	NA	NA
PTSD_EUR	ENSG00000182481.8	KPNA2	17	66031635	66042958	protein_coding	1.81076e-05	-3.81447	Brain_Amygdala	-4.82756	1.38217e-06	NA	NA	-2.67921	0.00737964	NA	NA	NA	NA	NA	NA	NA	NA	NA	NA	NA	NA	-3.93665	8.26263e-05	NA	NA	NA	NA	NA	NA
PTSD_EUR	ENSG00000187553.8	CYP26C1	10	94821021	94828454	protein_coding	2.06789e-05	-3.17975	Brain_Cortex	-3.15791	0.00158905	-2.26917	0.0232582	NA	NA	NA	NA	NA	NA	-4.69462	2.67097e-06	-3.41455	0.000638875	NA	NA	NA	NA	NA	NA	NA	NA	NA	NA	-2.36251	0.0181514
PTSD_EUR	ENSG00000131323.14	TRAF3	14	103243813	103377837	protein_coding	2.14041e-05	2.15911	Brain_Hypothalamus	NA	NA	NA	NA	NA	NA	NA	NA	0.665667	0.505624	4.6294	3.66727e-06	1.04002	0.298331	NA	NA	5.00045	5.71959e-07	NA	NA	NA	NA	NA	NA	-0.54	0.589197
PTSD_EUR	ENSG00000163596.16	ICA1L	2	203640690	203736708	protein_coding	2.47665e-05	3.67041	Brain_Frontal_Cortex_BA9	NA	NA	NA	NA	1.89736	0.0577809	NA	NA	NA	NA	4.28241	1.84881e-05	4.83148	1.35522e-06	NA	NA	NA	NA	NA	NA	NA	NA	NA	NA	NA	NA
PTSD_EUR	ENSG00000239389.7	PCDHA13	5	140261793	140391929	protein_coding	2.83492e-05	3.69648	Brain_Caudate_basal_ganglia	3.9494	7.83472e-05	3.49449	0.000474966	4.82469	1.40222e-06	4.34901	1.36752e-05	3.93398	8.3552e-05	3.69236	0.00022218	2.58969	0.00960637	4.21455	2.50281e-05	NA	NA	3.22826	0.00124544	2.50099	0.0123845	3.88389	0.000102798	NA	NA
PTSD_EUR	ENSG00000101017.13	CD40	20	44746911	44758502	protein_coding	2.87287e-05	-4.06618	Brain_Cerebellar_Hemisphere	-2.76437	0.00570325	NA	NA	NA	NA	-5.03337	4.81931e-07	-4.36837	1.2518e-05	-4.35752	1.31542e-05	-3.80726	0.000140514	NA	NA	NA	NA	NA	NA	NA	NA	NA	NA	NA	NA
PTSD_EUR	ENSG00000275759.1	RP11-131L12.3	12	118428281	118428870	lincRNA	3.41852e-05	-4.14032	Brain_Cortex	-3.56276	0.000366977	-4.0662	4.7785e-05	-1.71391	0.0865457	-3.42848	0.000606971	-4.53182	5.84775e-06	-5.39403	6.88948e-08	-3.33686	0.000847308	-4.43782	9.08745e-06	-5.37606	7.61321e-08	-4.20302	2.63378e-05	-4.83506	1.33104e-06	-5.07891	3.79615e-07	-3.8592	0.000113758
PTSD_EUR	ENSG00000241852.9	C8orf58	8	22457114	22461663	protein_coding	3.74451e-05	-4.25141	Brain_Cerebellar_Hemisphere	-4.58604	4.51724e-06	-4.44872	8.6384e-06	-4.8129	1.48754e-06	-5.13668	2.79629e-07	-3.65129	0.000260922	NA	NA	NA	NA	-4.58087	4.63048e-06	-3.74115	0.000183182	-3.05361	0.00226107	NA	NA	NA	NA	NA	NA
PTSD_EUR	ENSG00000186470.13	BTN3A2	6	26365387	26378546	protein_coding	3.98255e-05	3.94311	Brain_Spinal_cord_cervical_c-1	4.29261	1.76588e-05	3.91522	9.03209e-05	4.03778	5.39587e-05	3.76549	0.000166222	4.15276	3.28487e-05	3.86706	0.000110157	3.78152	0.000155872	4.27398	1.92018e-05	4.01916	5.84052e-05	2.62821	0.00858347	3.20836	0.00133495	4.85366	1.21203e-06	4.46456	8.02331e-06
PTSD_EUR	ENSG00000119414.11	PPP6C	9	127908852	127952218	protein_coding	4.51132e-05	3.94	Brain_Putamen_basal_ganglia	NA	NA	4.22571	2.38186e-05	4.46845	7.8789e-06	NA	NA	NA	NA	3.35818	0.000784573	3.95223	7.74277e-05	NA	NA	NA	NA	2.71099	0.00670834	4.92445	8.45963e-07	NA	NA	NA	NA
PTSD_EUR	ENSG00000113119.12	TMCO6	5	140019012	140024993	protein_coding	4.69377e-05	-3.4537	Brain_Caudate_basal_ganglia	-3.85269	0.000116828	NA	NA	-5.09486	3.48996e-07	-3.91732	8.95385e-05	-3.83456	0.000125788	NA	NA	NA	NA	-2.41855	0.0155825	NA	NA	NA	NA	NA	NA	-1.60423	0.108663	NA	NA
PTSD_EUR	ENSG00000255408.3	PCDHA3	5	140180783	140391929	protein_coding	5.63538e-05	1.97581	Brain_Cerebellar_Hemisphere	NA	NA	NA	NA	NA	NA	5.00975	5.45011e-07	4.11963	3.79485e-05	2.02506	0.0428612	-0.269428	0.7876	NA	NA	NA	NA	NA	NA	NA	NA	-1.00596	0.314433	NA	NA
PTSD_EUR	ENSG00000155530.2	LRGUK	7	133812052	133949343	protein_coding	6.82423e-05	3.04235	Brain_Putamen_basal_ganglia	NA	NA	NA	NA	NA	NA	3.13187	0.00173695	2.73661	0.00620753	1.96171	0.0497967	NA	NA	4.08518	4.40421e-05	NA	NA	NA	NA	4.89448	9.85639e-07	3.38099	0.000722254	1.10559	0.268903
PTSD_EUR	ENSG00000185158.12	LRRC37B	17	30334891	30380523	protein_coding	7.69432e-05	-3.39121	Brain_Caudate_basal_ganglia	-0.447547	0.65448	-3.18294	0.00145786	-4.73042	2.24061e-06	NA	NA	NA	NA	NA	NA	NA	NA	NA	NA	NA	NA	-4.60715	4.08226e-06	-3.988	6.66332e-05	NA	NA	NA	NA
PTSD_EUR	ENSG00000242866.9	STRC	15	43891596	44010458	protein_coding	8.27131e-05	-4.21077	Brain_Amygdala	-4.73125	2.23137e-06	-3.90845	9.28889e-05	-3.88415	0.000102689	NA	NA	NA	NA	-4.20294	2.63468e-05	-3.66276	0.00024951	NA	NA	-4.49503	6.95585e-06	-4.46009	8.19252e-06	-4.18677	2.82949e-05	NA	NA	-4.3655	1.2683e-05
PTSD_EUR	ENSG00000120314.18	WDR55	5	140044261	140053709	protein_coding	0.000101752	-4.06946	Brain_Cerebellar_Hemisphere	NA	NA	NA	NA	-4.64646	3.37684e-06	-4.77677	1.78133e-06	-4.09706	4.18425e-05	-3.42681	0.000610707	NA	NA	NA	NA	-3.4002	0.000673367	NA	NA	NA	NA	NA	NA	NA	NA
PTSD_EUR	ENSG00000146007.10	ZMAT2	5	140078265	140086248	protein_coding	0.000570403	-3.95154	Brain_Cerebellar_Hemisphere	NA	NA	-3.99643	6.43062e-05	-4.42406	9.68651e-06	-4.97093	6.66325e-07	-3.91026	9.21968e-05	-4.46909	7.85533e-06	-2.82023	0.00479897	-3.55353	0.000380092	NA	NA	-4.16253	3.14745e-05	NA	NA	NA	NA	-3.25678	0.00112684
PTSD_EUR	ENSG00000243477.5	NAT6	3	50333833	50336852	protein_coding	0.000677986	3.20821	Brain_Anterior_cingulate_cortex_BA24	3.35333	0.000798462	4.6584	3.18679e-06	3.79501	0.000147638	NA	NA	1.40681	0.159484	4.23326	2.30327e-05	3.60242	0.000315271	NA	NA	2.33663	0.0194583	3.11313	0.00185116	2.37492	0.0175529	NA	NA	NA	NA
PTSD_EUR	ENSG00000170209.4	ANKK1	11	113258513	113271140	protein_coding	0.00120667	-3.23063	Brain_Frontal_Cortex_BA9	NA	NA	-2.69276	0.0070863	NA	NA	-3.34919	0.000810482	-4.10162	4.10259e-05	-4.30296	1.68534e-05	-4.74326	2.10304e-06	-2.67663	0.00743669	NA	NA	-0.74802	0.454448	NA	NA	NA	NA	NA	NA
Trait	gene	gene_name	chr	start_position	end_position	gene_biotype	pvalue	z_mean	t_i_best	z_Amygdala	p_Amygdala	z_Anterior_cingulate_cortex_BA24	p_Anterior_cingulate_cortex_BA24	z_Caudate_basal_ganglia	p_Caudate_basal_ganglia	z_Cerebellar_Hemisphere	p_Cerebellar_Hemisphere	z_Cerebellum	p_Cerebellum	z_Cortex	p_Cortex	z_Frontal_Cortex_BA9	p_Frontal_Cortex_BA9	z_Hippocampus	p_Hippocampus	z_Hypothalamus	p_Hypothalamus	z_Nucleus_accumbens_basal_ganglia	p_Nucleus_accumbens_basal_ganglia	z_Putamen_basal_ganglia	p_Putamen_basal_ganglia	z_Spinal_cord_cervical_c-1	p_Spinal_cord_cervical_c-1	z_Substantia_nigra	p_Substantia_nigra
MDD_SUB	ENSG00000233276.3	GPX1	3	49394609	49396033	protein_coding	3.18521e-12	5.20465	Brain_Cerebellum	NA	NA	4.76497	1.88878e-06	6.07347	1.25172e-09	5.31914	1.04256e-07	6.2786	3.41634e-10	5.71658	1.08691e-08	6.02493	1.69183e-09	3.72674	0.000193976	2.72549	0.00642062	6.188	6.09315e-10	5.03597	4.75434e-07	5.39722	6.76796e-08	NA	NA
MDD_SUB	ENSG00000008300.16	CELSR3	3	48673902	48700348	protein_coding	2.98379e-10	6.29962	Brain_Amygdala	6.29962	2.98379e-10	NA	NA	NA	NA	NA	NA	NA	NA	NA	NA	NA	NA	NA	NA	NA	NA	NA	NA	NA	NA	NA	NA	NA	NA
MDD_SUB	ENSG00000173540.12	GMPPB	3	49754277	49761384	protein_coding	5.83943e-10	6.04184	Brain_Substantia_nigra	6.1379	8.36183e-10	5.82513	5.70679e-09	5.80138	6.57707e-09	5.85264	4.83842e-09	5.88918	3.88123e-09	6.12421	9.11358e-10	6.27502	3.49597e-10	6.22628	4.7763e-10	6.31087	2.77463e-10	6.04771	1.46919e-09	5.96409	2.46003e-09	5.77148	7.85797e-09	6.31806	2.64872e-10
MDD_SUB	ENSG00000012171.19	SEMA3B	3	50304990	50314977	processed_transcript	1.15902e-09	-6.08581	Brain_Nucleus_accumbens_basal_ganglia	NA	NA	NA	NA	NA	NA	NA	NA	NA	NA	NA	NA	NA	NA	NA	NA	NA	NA	-6.08581	1.15902e-09	NA	NA	NA	NA	NA	NA
MDD_SUB	ENSG00000178057.14	NDUFAF3	3	49057892	49060928	protein_coding	1.42567e-09	-5.10129	Brain_Amygdala	-6.28058	3.37308e-10	NA	NA	NA	NA	NA	NA	NA	NA	NA	NA	NA	NA	NA	NA	NA	NA	-3.92199	8.78189e-05	NA	NA	NA	NA	NA	NA
MDD_SUB	ENSG00000145020.15	AMT	3	49454211	49460186	protein_coding	2.02183e-08	-5.45393	Brain_Anterior_cingulate_cortex_BA24	NA	NA	-5.94726	2.7266e-09	-5.58805	2.29638e-08	-4.68118	2.85223e-06	-5.43837	5.37704e-08	-5.89124	3.83299e-09	-4.38479	1.16099e-05	-5.68207	1.33072e-08	-5.74535	9.1732e-09	-5.70753	1.14626e-08	-5.72495	1.03465e-08	-5.03249	4.84139e-07	-5.62389	1.86705e-08
MDD_SUB	ENSG00000114302.15	PRKAR2A	3	48782030	48885279	protein_coding	3.493e-08	3.6244	Brain_Substantia_nigra	NA	NA	1.57958	0.114203	NA	NA	NA	NA	NA	NA	NA	NA	NA	NA	NA	NA	NA	NA	NA	NA	NA	NA	NA	NA	5.66921	1.43459e-08
MDD_SUB	ENSG00000178467.17	P4HTM	3	49027319	49044587	protein_coding	1.2076e-07	-4.03584	Brain_Cerebellum	-3.1515	0.00162433	-1.79908	0.0720057	-4.29225	1.7687e-05	-4.73067	2.2378e-06	-5.63501	1.75051e-08	-5.52125	3.36603e-08	-2.66389	0.00772424	-5.15358	2.55567e-07	-2.54919	0.0107972	-5.27052	1.36037e-07	-4.60078	4.20905e-06	-3.06238	0.00219588	NA	NA
MDD_SUB	ENSG00000124140.13	SLC12A5	20	44650356	44688784	protein_coding	1.75591e-07	2.81925	Brain_Putamen_basal_ganglia	NA	NA	NA	NA	NA	NA	NA	NA	NA	NA	1.24347	0.213696	NA	NA	3.7026	0.000213402	3.13529	0.00171687	NA	NA	5.94752	2.72242e-09	0.0673946	0.946268	NA	NA
MDD_SUB	ENSG00000088543.14	C3orf18	3	50595462	50608458	protein_coding	2.4337e-07	-1.6184	Brain_Nucleus_accumbens_basal_ganglia	NA	NA	NA	NA	NA	NA	NA	NA	NA	NA	1.11557	0.264606	NA	NA	NA	NA	NA	NA	-4.35237	1.34677e-05	NA	NA	NA	NA	NA	NA
MDD_SUB	ENSG00000225399.4	RP11-3B7.1	3	49297518	49298744	protein_coding	2.97586e-07	-3.12934	Brain_Substantia_nigra	NA	NA	-4.30273	1.68707e-05	NA	NA	NA	NA	NA	NA	-0.385579	0.699808	NA	NA	NA	NA	NA	NA	NA	NA	NA	NA	NA	NA	-4.69971	2.60531e-06
MDD_SUB	ENSG00000126500.3	FLRT1	11	63870660	63886645	protein_coding	5.11001e-07	-3.32315	Brain_Cerebellar_Hemisphere	NA	NA	NA	NA	NA	NA	-5.37462	7.67452e-08	NA	NA	NA	NA	NA	NA	NA	NA	NA	NA	NA	NA	NA	NA	-1.27169	0.203484	NA	NA
MDD_SUB	ENSG00000167077.12	MEI1	22	42095503	42195460	protein_coding	5.34831e-07	0.549697	Brain_Putamen_basal_ganglia	NA	NA	-0.94572	0.344291	0.450871	0.652082	NA	NA	NA	NA	0.701192	0.483183	1.45449	0.145812	NA	NA	-1.92494	0.0542368	NA	NA	2.43532	0.0148786	1.67667	0.0936066	NA	NA
MDD_SUB	ENSG00000214193.10	SH3D21	1	36771988	36790484	protein_coding	9.10826e-07	2.54379	Brain_Nucleus_accumbens_basal_ganglia	NA	NA	3.5133	0.00044257	3.47335	0.000513996	0.125025	0.900504	2.36305	0.018125	3.00754	0.00263373	2.97757	0.0029054	2.18829	0.0286484	2.30208	0.0213306	4.77647	1.78403e-06	0.711164	0.476982	NA	NA	NA	NA
MDD_SUB	ENSG00000204463.12	BAG6	6	31606805	31620482	protein_coding	9.8964e-07	-1.05213	Brain_Hypothalamus	NA	NA	-1.86092	0.0627552	1.55373	0.120248	NA	NA	0.338247	0.735177	-1.46134	0.143922	-0.894804	0.370892	-0.627462	0.530356	-4.29852	1.71944e-05	-0.95382	0.340175	-1.26427	0.206132	NA	NA	NA	NA
MDD_SUB	ENSG00000134697.12	GNL2	1	38032417	38061536	protein_coding	1.82888e-06	1.04537	Brain_Anterior_cingulate_cortex_BA24	NA	NA	3.48849	0.000485766	-0.128421	0.897816	0.635692	0.524977	2.05491	0.0398875	-0.335364	0.737351	NA	NA	NA	NA	NA	NA	1.1483	0.250845	0.454003	0.649827	NA	NA	NA	NA
MDD_SUB	ENSG00000115947.13	ORC4	2	148687968	148779147	protein_coding	3.16579e-06	1.81746	Brain_Cerebellar_Hemisphere	-0.995688	0.319402	NA	NA	NA	NA	3.92942	8.5152e-05	3.22443	0.00126224	0.871151	0.383672	2.05799	0.0395911	NA	NA	NA	NA	NA	NA	NA	NA	NA	NA	NA	NA
MDD_SUB	ENSG00000123975.4	CKS2	9	91926113	91931618	protein_coding	3.74552e-06	-4.58149	Brain_Nucleus_accumbens_basal_ganglia	NA	NA	-4.64421	3.41377e-06	-4.64755	3.35896e-06	-4.55349	5.27631e-06	-4.36792	1.25436e-05	-4.61949	3.84686e-06	-4.59879	4.24953e-06	NA	NA	-4.62041	3.8299e-06	-4.6785	2.88978e-06	-4.50304	6.69894e-06	NA	NA	NA	NA
MDD_SUB	ENSG00000177352.9	CCDC71	3	49199968	49203754	protein_coding	4.61397e-06	3.0113	Brain_Amygdala	5.42293	5.86308e-08	NA	NA	2.98094	0.00287361	2.56306	0.0103755	3.56548	0.000363188	0.534495	0.592999	3.76446	0.000166909	2.59525	0.00945225	NA	NA	2.41766	0.0156207	3.25746	0.00112413	NA	NA	NA	NA
MDD_SUB	ENSG00000275263.1	RP11-1072A3.4	16	29496092	29497671	lncRNA	6.16546e-06	2.24973	Brain_Cerebellar_Hemisphere	NA	NA	0.977921	0.328114	NA	NA	5.07304	3.91511e-07	NA	NA	NA	NA	NA	NA	NA	NA	0.698235	0.48503	NA	NA	NA	NA	NA	NA	NA	NA
MDD_SUB	ENSG00000114270.17	COL7A1	3	48601506	48632700	protein_coding	1.08287e-05	-2.65912	Brain_Cortex	NA	NA	NA	NA	NA	NA	NA	NA	NA	NA	-4.77557	1.79201e-06	NA	NA	NA	NA	NA	NA	NA	NA	-0.542666	0.58736	NA	NA	NA	NA
MDD_SUB	ENSG00000139734.17	DIAPH3	13	60239717	60738121	protein_coding	1.68281e-05	-3.97657	Brain_Caudate_basal_ganglia	NA	NA	-4.50138	6.7513e-06	-4.88929	1.01201e-06	NA	NA	NA	NA	-3.38033	0.000723976	-3.58046	0.000342995	NA	NA	NA	NA	-3.53141	0.000413353	NA	NA	NA	NA	NA	NA
MDD_SUB	ENSG00000145029.13	NICN1	3	49460379	49466759	protein_coding	2.12978e-05	1.91924	Brain_Cortex	NA	NA	NA	NA	1.57951	0.11422	NA	NA	-3.3248	0.00088482	5.05448	4.31557e-07	4.48764	7.20155e-06	NA	NA	-1.05181	0.292888	4.77041	1.83847e-06	NA	NA	NA	NA	NA	NA
MDD_SUB	ENSG00000198218.10	QRICH1	3	49067140	49131796	protein_coding	2.41056e-05	3.6504	Brain_Nucleus_accumbens_basal_ganglia	NA	NA	NA	NA	3.90021	9.61104e-05	3.30382	0.000953771	4.20797	2.57673e-05	3.80425	0.000142232	NA	NA	3.32976	0.000869213	NA	NA	5.35176	8.71051e-08	1.65501	0.0979234	NA	NA	NA	NA
MDD_SUB	ENSG00000170837.2	GPR27	3	71803201	71805647	protein_coding	0.000196836	3.10813	Brain_Cortex	NA	NA	NA	NA	NA	NA	NA	NA	1.47556	0.140062	4.89507	9.82687e-07	4.12672	3.67981e-05	NA	NA	NA	NA	3.88368	0.000102888	1.1596	0.246212	NA	NA	NA	NA
MDD_SUB	ENSG00000010626.14	LRRC23	12	6982733	7023407	protein_coding	0.000805404	3.6923	Brain_Cerebellum	NA	NA	3.82296	0.000131859	4.40031	1.08094e-05	3.58175	0.000341302	4.82662	1.38871e-06	2.96964	0.00298148	3.38599	0.000709223	NA	NA	NA	NA	4.60546	4.11561e-06	3.48525	0.000491681	3.24312	0.0011823	2.60193	0.00927016
Trait	gene	gene_name	chr	start_position	end_position	gene_biotype	pvalue	z_mean	t_i_best	z_Amygdala	p_Amygdala	z_Anterior_cingulate_cortex_BA24	p_Anterior_cingulate_cortex_BA24	z_Caudate_basal_ganglia	p_Caudate_basal_ganglia	z_Cerebellar_Hemisphere	p_Cerebellar_Hemisphere	z_Cerebellum	p_Cerebellum	z_Cortex	p_Cortex	z_Frontal_Cortex_BA9	p_Frontal_Cortex_BA9	z_Hippocampus	p_Hippocampus	z_Hypothalamus	p_Hypothalamus	z_Nucleus_accumbens_basal_ganglia	p_Nucleus_accumbens_basal_ganglia	z_Putamen_basal_ganglia	p_Putamen_basal_ganglia	z_Spinal_cord_cervical_c-1	p_Spinal_cord_cervical_c-1	z_Substantia_nigra	p_Substantia_nigra
PTSD_SUB	ENSG00000272583.1	RP11-344P13.6	1	121260164	121260627	lincRNA	2.23505e-11	1.35323	Brain_Nucleus_accumbens_basal_ganglia	NA	NA	NA	NA	-0.251709	0.801266	NA	NA	0.703338	0.481845	0.103533	0.91754	NA	NA	-0.0718495	0.942722	NA	NA	7.19588	6.20609e-13	NA	NA	0.440195	0.659796	NA	NA

### Sheet: S12
Supplementary Table 12. Genetically predicted brain proteins in dorsolateral prefrontal cortex forinternalizing phenotypes in European descent identified by PWAS using FUSION.
GWAS	ensembl_id	hgnc_symbol	chromosome_name	start_position	end_position	Effect	StdErr	P.value	Banner_Z	Banner_P	ROSMAP_Z	ROSMAP_P
INT_EUR	ENSG00000198561	CTNND1	11	57753243	57819546	-0.00452671	0.000382934	3.036e-32	-7.24556	4.31e-13	-9.47205	2.74e-21
INT_EUR	ENSG00000138030	KHK	2	27086723	27100777	0.00323807	0.000382934	2.768e-17	6.1955	5.81e-10	5.76304	8.26e-09
INT_EUR	ENSG00000148842	CNNM2	10	102918286	103090222	-0.0031532	0.000382934	1.806e-16	-5.9351	2.94e-09	-5.71	1.13e-08
INT_EUR	ENSG00000133606	MKRN1	7	140453033	140479552	0.00306877	0.000382934	1.112e-15	5.8143	6.09e-09	5.519	3.41e-08
INT_EUR	ENSG00000106460	TMEM106B	7	12211042	12243367	-0.00303406	0.000382934	2.315e-15	-5.5221	3.35e-08	-5.683	1.33e-08
INT_EUR	ENSG00000111801	BTN3A3	6	26440452	26453422	-0.00286507	0.000382934	7.326e-14	-6.265	3.74e-10	-4.316	1.59e-05
INT_EUR	ENSG00000143156	NME7	1	169132531	169367948	0.00272625	0.000382934	1.084e-12	4.97976	6.37e-07	5.08856	3.61e-07
INT_EUR	ENSG00000115840	SLC25A12	2	171781400	171999859	0.0026678	0.000382934	3.244e-12	5.181	2.21e-07	4.67146	2.99e-06
INT_EUR	ENSG00000007402	CACNA2D2	3	50362613	50504244	-0.00264377	0.000382934	5.057e-12	-4.7546	1.99e-06	-5.0091	5.47e-07
INT_EUR	ENSG00000119242	CCDC92	12	123918660	123974253	-0.00252024	0.000382934	4.661e-11	-4.7152	2.41e-06	-4.5923	4.38e-06
INT_EUR	ENSG00000040933	INPP4A	2	98444246	98594392	-0.00250645	0.000382934	5.935e-11	-4.5226	6.11e-06	-4.73396	2.2e-06
INT_EUR	ENSG00000112763	BTN2A1	6	26457904	26476621	0.00242804	0.000382934	2.288e-10	3.993	6.52e-05	4.974	6.55e-07
INT_EUR	ENSG00000187676	B3GLCT	13	31199975	31332276	-0.00239752	0.000382934	3.827e-10	-4.5479	5.42e-06	-4.3064	1.66e-05
INT_EUR	ENSG00000088543	C3orf18	3	50558025	50573568	0.00235868	0.000382934	7.297e-10	4.0403	5.34e-05	4.67055	3e-06
INT_EUR	ENSG00000124207	CSE1L	20	49046246	49097015	-0.0023367	0.000382934	1.047e-09	-4.464	8.04e-06	-4.16569	3.1e-05
INT_EUR	ENSG00000123297	TSFM	12	57782731	57808071	0.00231147	0.000382934	1.578e-09	4.1484	3.35e-05	4.3881	1.14e-05
INT_EUR	ENSG00000157851	DPYSL5	2	26847747	26950351	0.0022708	0.000382934	3.029e-09	4.4617	8.13e-06	3.9246	8.69e-05
INT_EUR	ENSG00000162384	CZIB	1	53214099	53220652	0.0022201	0.000382934	6.727e-09	4.47266	7.73e-06	3.7264	0.000194
INT_EUR	ENSG00000120913	PDLIM2	8	22578058	22598025	0.00215775	0.000382934	1.753e-08	4.2406	2.23e-05	3.7282	0.000193
INT_EUR	ENSG00000124181	PLCG1	20	41136931	41196801	-0.00213452	0.000382934	2.488e-08	-3.231	0.00123	-4.65202	3.29e-06
INT_EUR	ENSG00000144567	RETREG2	2	219176225	219185475	-0.00210924	0.000382934	3.627e-08	-3.9459	7.95e-05	-3.84373	0.000121
INT_EUR	ENSG00000120306	CYSTM1	5	140175072	140282052	0.00210186	0.000382934	4.046e-08	3.79519	0.000148	3.9672	7.27e-05
INT_EUR	ENSG00000166888	STAT6	12	57095404	57132139	-0.00207795	0.000382934	5.75e-08	-4.3473	1.38e-05	-3.3268	0.000879
INT_EUR	ENSG00000021300	PLEKHB1	11	73646178	73662819	0.00207326	0.000382934	6.158e-08	3.67282	0.00024	3.98393	6.78e-05
INT_EUR	ENSG00000167701	GPT	8	144502608	144507494	-0.00206046	0.000382934	7.418e-08	-3.6473	0.000265	-3.9622	7.43e-05
INT_EUR	ENSG00000137944	KYAT3	1	88935773	88992953	-0.00203802	0.000382934	1.026e-07	-3.7668	0.000165	-3.75983	0.00017
INT_EUR	ENSG00000132589	FLOT2	17	28879335	28897739	0.0020313	0.000382934	1.129e-07	3.39932	0.000676	3.94155	8.1e-05
INT_EUR	ENSG00000104312	RIPK2	8	89757783	89791064	0.00193899	0.000382934	4.116e-07	3.1038	0.00191	4.0571	4.97e-05
INT_EUR	ENSG00000155660	PDIA4	7	149003046	149028662	-0.001928	0.000382934	4.783e-07	-3.3033	0.000955	-3.817	0.000135
INT_EUR	ENSG00000163596	ICA1L	2	202773150	202872061	-0.00190825	0.000382934	6.253e-07	-3.7182	0.000201	-3.32918	0.000871
INT_EUR	ENSG00000128928	IVD	15	40405485	40435947	0.00189765	0.000382934	7.213e-07	3.8202	0.000133	3.188	0.001433
INT_EUR	ENSG00000106049	HIBADH	7	27525440	27662988	0.00189626	0.000382934	7.348e-07	3.9281	8.56e-05	3.075	0.00211
INT_EUR	ENSG00000164615	CAMLG	5	134737608	134752705	-0.00189482	0.000382934	7.492e-07	-3.60145	0.000316	-3.39631	0.000683
INT_EUR	ENSG00000242612	DECR2	16	401854	412492	0.00188776	0.000382934	8.234e-07	3.7424	0.000182	3.22929	0.001241
INT_EUR	ENSG00000057608	GDI2	10	5765221	5842132	-0.0018446	0.000382934	1.457e-06	-4.121	3.77e-05	-2.6913	0.00712
INT_EUR	ENSG00000145050	MANF	3	51385291	51389397	-0.00183973	0.000382934	1.553e-06	-3.4329	0.000597	-3.36142	0.000775
INT_EUR	ENSG00000153982	GDPD1	17	59220467	59275970	0.00183943	0.000382934	1.559e-06	3.08986	0.002003	3.70334	0.000213
INT_EUR	ENSG00000116852	KIF21B	1	200969390	201023714	0.00180829	0.000382934	2.333e-06	3.27218	0.00107	3.40603	0.000659
INT_EUR	ENSG00000198053	SIRPA	20	1892726	1940592	-0.0018016	0.000382934	2.542e-06	-3.332	0.000861	-3.3215	0.000895
INT_EUR	ENSG00000130787	HIP1R	12	122834453	122862961	-0.00177945	0.000382934	3.37e-06	-3.2852	0.00102	-3.2865	0.00101
INT_EUR	ENSG00000083067	TRPM3	9	70529060	71446977	0.0017625	0.000382934	4.172e-06	2.9031	0.00369	3.606	0.000311
INT_EUR	ENSG00000163431	LMOD1	1	201896456	201946551	-0.00174894	0.000382934	4.943e-06	-2.96082	0.00307	-3.49819	0.000468
INT_EUR	ENSG00000151640	DPYSL4	10	132186897	132205762	0.00172676	0.000382934	6.504e-06	3.3725	0.000745	3.0046	0.00266
INT_EUR	ENSG00000134369	NAV1	1	201538982	201826969	-0.00172298	0.000382934	6.813e-06	-3.9647	7.35e-05	-2.39846	0.0165
INT_EUR	ENSG00000232859	LYRM9	17	27878314	27894752	-0.00168834	0.000382934	1.039e-05	-3.14379	0.001668	-3.09143	0.00199
INT_EUR	ENSG00000106976	DNM1	9	128191655	128255248	0.00167694	0.000382934	1.191e-05	3.0983	0.00195	3.0948	0.00197
INT_EUR	ENSG00000122971	ACADS	12	120725774	120740009	-0.00165536	0.000382934	1.54e-05	-3.0444	0.00233	-3.069	0.00215
INT_EUR	ENSG00000068976	PYGM	11	64746389	64759974	0.00164772	0.000382934	1.686e-05	2.64184	0.00825	3.44336	0.000575
INT_EUR	ENSG00000079257	LXN	3	158645822	158672648	0.00164163	0.000382934	1.811e-05	3.4178	0.000631	2.64491	0.00817
INT_EUR	ENSG00000041353	RAB27B	18	54717857	54895516	0.00163119	0.000382934	2.047e-05	NA	NA	6.02416	1.7e-09
INT_EUR	ENSG00000149927	DOC2A	16	30005507	30023270	-0.00162677	0.000382934	2.155e-05	-3.0482	0.002302	-2.95962	0.00308
INT_EUR	ENSG00000106665	CLIP2	7	74289407	74405943	0.00161498	0.000382934	2.471e-05	2.5803	0.00987	3.384	0.000715
INT_EUR	ENSG00000095261	PSMD5	9	120815496	120842984	-0.00158252	0.000382934	3.587e-05	-2.4626	0.01379	-3.3818	0.00072
INT_EUR	ENSG00000172346	CSDC2	22	41560858	41577741	0.00158192	0.000382934	3.611e-05	3.2642	0.001098	2.578	0.009948
INT_EUR	ENSG00000180667	YOD1	1	207043849	207052980	0.00157512	0.000382934	3.9e-05	2.87147	0.00409	2.94561	0.00322
INT_EUR	ENSG00000001561	ENPP4	6	46129964	46146699	-0.00156492	0.000382934	4.376e-05	-2.822	0.004767	-2.9574	0.0031
INT_EUR	ENSG00000159231	CBR3	21	36135079	36146566	-0.00155235	0.000382934	5.038e-05	-2.683	0.0073	-3.05	0.00229
Trait	ensembl_id	hgnc_symbol	chromosome_name	start_position	end_position	Effect	StdErr	P.value	Banner_Z	Banner_P	ROSMAP_Z	ROSMAP_P
MDD_SUB	ENSG00000173540	GMPPB	3	49716844	49723985	0.00352686	0.000465765	3.67e-14	NA	NA	NA	NA
MDD_SUB	ENSG00000041353	RAB27B	18	54717857	54895516	0.00305234	0.000465765	5.624e-11	NA	NA	6.02416	1.7e-09
MDD_SUB	ENSG00000165140	FBP1	9	94603133	94640323	-0.00242026	0.000465765	2.033e-07	-1.1637	0.24455	0.3429	0.731668
MDD_SUB	ENSG00000233276	GPX1	3	49357174	49358605	0.00232653	0.000465765	5.881e-07	NA	NA	NA	NA
MDD_SUB	ENSG00000122574	WIPF3	7	29806486	29917061	0.00226412	0.000465765	1.167e-06	2.8425	0.00448	2.793	0.00522
MDD_SUB	ENSG00000198561	CTNND1	11	57753243	57819546	-0.00221864	0.000465765	1.903e-06	-7.24556	4.31e-13	-9.47205	2.74e-21
MDD_SUB	ENSG00000110871	COQ5	12	120503279	120534434	0.00205307	0.000465765	1.043e-05	1.7283	0.0839	1.8691	0.0616
MDD_SUB	ENSG00000124523	SIRT5	6	13574210	13615158	0.00203536	0.000465765	1.243e-05	2	0.045449	1.4433	0.14892
MDD_SUB	ENSG00000100266	PACSIN2	22	42835412	43015185	0.00203276	0.000465765	1.275e-05	2.6061	0.009158	1.02	0.307609
MDD_SUB	ENSG00000115840	SLC25A12	2	171781400	171999859	0.00201372	0.000465765	1.536e-05	5.181	2.21e-07	4.67146	2.99e-06
Trait	ensembl_id	hgnc_symbol	chromosome_name	start_position	end_position	Effect	StdErr	P.value	Banner_Z	Banner_P	ROSMAP_Z	ROSMAP_P
PTSD_SUB	ENSG00000112031	MTRF1L	6	152987362	153002709	0.00427063	0.000946262	6.387e-06	0.199	0.842498	0.2173	0.82797
PTSD_SUB	ENSG00000066926	FECH	18	57544377	57586761	-0.00392132	0.000946262	3.413e-05	-0.547	0.5845	-0.69933	0.484
PTSD_SUB	ENSG00000157379	DHRS1	14	24290598	24300136	-0.00385682	0.000946262	4.585e-05	1.8561	0.063437	1.43673	0.151
PTSD_SUB	ENSG00000125459	MSTO1	1	155563235	155616511	-0.00380711	0.000946262	5.739e-05	-2.33698	0.0194	-0.27459	0.784

### Sheet: S13A
Supplemental Table 13A. CpG islands associated with internalizing disorders factor identified by SMR analysis. FDR-significant results are shown in bold.
Trait	probeID	gene_symbol	gene_chr	gene_start	gene_end	cross_blood-brain_meta_p	cross_blood-brain_HetPVal	FDR q_SMR (cross blood-brain meta-analysis)	FDR q_SMR (blood meta-analysis)	FDR q_SMR (brain)
INT_EUR	cg05666287	RNF123	chr3	49726950	49758962	9.456e-40	0.9081	2.56275e-34	6.26954e-29	4.24903e-07
INT_EUR	cg15335139	SLC38A3	chr3	50242692	50258406	2.494e-31	0.9266	3.37959e-26	2.13911e-23	0.000442439
INT_EUR	cg00599163	TANK	chr2	161993466	162092683	1.741e-20	0.5227	1.57281e-15	1.6012e-13	0.00291328
INT_EUR	cg13590414	MAPKAP1	chr9	128199673	128469513	9.751e-20	0.9999	6.02744e-15	3.09695e-13	0.0115691
INT_EUR	cg25108566	H2BC13	chr6	27775257	27775709	1.112e-19	0.9552	6.02744e-15	1.9287e-12	0.00109217
INT_EUR	cg07368061	MAP3K14	chr17	43340488	43394414	2.252e-19	0.9994	1.01722e-14	1.28163e-11	0.00011285
INT_EUR	cg16506815	TANK	chr2	161993466	162092683	4.844e-19	0.5202	1.70775e-14	1.9287e-12	0.00405506
INT_EUR	cg13854012	TANK	chr2	161993466	162092683	5.041e-19	0.5042	1.70775e-14	1.9287e-12	0.00538548
INT_EUR	cg21211367	TANK	chr2	161993466	162092683	5.709e-19	0.5212	1.71916e-14	1.93399e-12	0.00405506
INT_EUR	cg00891649	MAP3K14	chr17	43340488	43394414	1.792e-18	0.9959	4.85664e-14	7.07609e-11	0.00014107
INT_EUR	cg17115737	POR	chr7	75544420	75616173	2.557e-18	0.7816	6.29994e-14	1.6012e-13	NA
INT_EUR	cg27360567	MST1R	chr3	49924436	49941306	4.387e-18	0.1169	9.90797e-14	1.60308e-10	9.6706e-05
INT_EUR	cg09053247	KIAA1143	chr3	44790236	44803173	1.068e-17	0.999	2.22652e-13	2.55718e-12	0.0815321
INT_EUR	cg19746591	TAOK3	chr12	118587606	118810750	1.536e-17	0.2568	2.97345e-13	2.43409e-10	0.0001451
INT_EUR	cg16296679	SEPTIN3	chr22	42372931	42394225	1.253e-16	0.9998	2.22065e-12	7.07609e-11	0.0256838
INT_EUR	cg11439004	LINC00674	chr17	66097696	66132070	1.311e-16	0.1568	2.22065e-12	2.11431e-12	0.191515
INT_EUR	cg10876282	ZSCAN16-AS1	chr6	28058454	28105094	3.931e-16	0.8043	6.26689e-12	4.76665e-10	0.00727292
INT_EUR	cg03435448	WDR82	chr3	52288438	52312659	4.679e-15	0.4955	6.67417e-11	2.76782e-10	0.1813
INT_EUR	cg15295732	MAP3K14	chr17	43340488	43394414	8.898e-14	0.1677	1.04849e-09	7.08426e-07	9.24401e-05
INT_EUR	cg20750642	FARP1	chr13	98794816	99102023	1.659e-13	0.9973	1.87341e-09	1.44778e-07	0.00552424
INT_EUR	cg23018236	UTP6	chr17	30190190	30228729	2.008e-13	0.3535	2.04067e-09	8.49966e-08	0.00937405
INT_EUR	cg05493761	RNF123	chr3	49726950	49758962	2.033e-13	0.8846	2.04067e-09	0.000103198	5.73006e-07
INT_EUR	cg01192291	ZKSCAN4	chr6	28212490	28227011	2.44e-13	0.7827	2.36173e-09	2.65728e-09	NA
INT_EUR	cg17816771	CALB1	chr8	91070838	91107687	2.845e-13	0.9754	2.57286e-09	2.96924e-09	NA
INT_EUR	cg20375836	STK24	chr13	99102455	99229396	1.159e-12	0.8594	1.01326e-08	1.11657e-08	NA
INT_EUR	cg10258505	CDC42BPB	chr14	103398716	103523742	1.303e-12	0.9808	1.07011e-08	1.16563e-08	NA
INT_EUR	cg05301556	MAP3K14	chr17	43340488	43394414	2.781e-12	0.2981	2.21677e-08	1.71313e-06	0.00395445
INT_EUR	cg12000587	COPRS	chr17	30178884	30186326	4.49e-12	0.1875	3.47677e-08	1.32667e-06	0.00425097
INT_EUR	cg12609785	MAP3K14	chr17	43340488	43394414	8.412e-12	0.8586	6.0273e-08	7.26568e-08	NA
INT_EUR	cg08397968	DOT1L	chr19	2164148	2232577	8.451e-12	0.985	6.0273e-08	6.27872e-07	0.0721594
INT_EUR	cg04196143	TANK	chr2	161993466	162092683	1.712e-11	0.2541	1.10472e-07	1.26125e-07	NA
INT_EUR	cg03637976	BAK1	chr6	33540323	33548070	2.869e-11	0.9811	1.71743e-07	3.40542e-05	0.00131673
INT_EUR	cg26781129	ZNF502	chr3	44754135	44765323	2.915e-11	0.5358	1.71743e-07	1.97338e-07	NA
INT_EUR	cg14078157	MAPKAP1	chr9	128199673	128469513	5.029e-11	0.1472	2.83948e-07	5.85545e-06	0.0115691
INT_EUR	cg15726154	SHOX2	chr3	157813800	157823952	6.298e-11	0.8421	3.44139e-07	6.73696e-06	0.0260404
INT_EUR	cg01898661	URAHP	chr16	90106169	90114191	6.349e-11	0.9758	3.44139e-07	4.50866e-06	0.0498465
INT_EUR	cg07265873	HLA-DRB5	chr6	32485154	32557613	6.558e-11	0.6868	3.48497e-07	4.00647e-07	NA
INT_EUR	cg11748880	COPS2	chr15	49417471	49447854	6.792e-11	0.9987	3.53991e-07	5.91982e-06	0.0346462
INT_EUR	cg23127183	TMX2-CTNND1	chr11	57479995	57586652	7.265e-11	0.4747	3.6462e-07	7.97119e-05	0.000713012
INT_EUR	cg15255086	LOC339166	chr17	5675554	5834016	1.044e-10	0.9067	4.99719e-07	6.16183e-06	0.0522367
INT_EUR	cg03534031	PSD2	chr5	139175406	139224048	1.128e-10	0.9117	5.27083e-07	6.27872e-07	NA
INT_EUR	cg17781669	NDST1	chr5	149877340	149937773	1.446e-10	0.9864	6.4289e-07	1.0613e-05	0.0375887
INT_EUR	cg08759112	PDE1A	chr2	183004762	183387572	1.74e-10	0.3593	7.60599e-07	9.07994e-07	NA
INT_EUR	cg09764761	MAP3K14	chr17	43340488	43394414	1.938e-10	0.06564	8.33703e-07	9.90678e-07	NA
INT_EUR	cg05211768	FES	chr15	91427665	91439006	2.447e-10	0.2351	1.00769e-06	2.17984e-07	0.565525
INT_EUR	cg05074385	GPX6	chr6	28471073	28483570	2.454e-10	0.6686	1.00769e-06	1.1383e-06	NA
INT_EUR	cg16690356	GPX6	chr6	28471073	28483570	2.536e-10	0.6729	1.02582e-06	1.15495e-06	NA
INT_EUR	cg14004847	MAD1L1	chr7	1855428	2272583	2.68e-10	0.6196	1.06813e-06	9.45515e-05	0.00267635
INT_EUR	cg22966895	BAK1	chr6	33540323	33548070	2.794e-10	0.9387	1.09743e-06	0.000123195	0.00281852
INT_EUR	cg06657028	GPX6	chr6	28471073	28483570	2.942e-10	0.6826	1.13905e-06	1.31592e-06	NA
INT_EUR	cg11100081	GPX6	chr6	28471073	28483570	3.09e-10	0.686	1.1795e-06	1.33446e-06	NA
INT_EUR	cg03403996	GPX6	chr6	28471073	28483570	3.216e-10	0.685	1.21055e-06	1.36533e-06	NA
INT_EUR	cg07723258	MED24	chr17	38175350	38210889	5.027e-10	0.9949	1.81654e-06	1.99868e-06	NA
INT_EUR	cg26811313	MAD1L1	chr7	1855428	2272583	5.581e-10	0.9511	1.9902e-06	0.000563974	0.000536775
INT_EUR	cg21690505	ACBD3	chr1	226332380	226374423	6.336e-10	0.4003	2.2015e-06	3.95597e-05	0.023207
INT_EUR	cg13925163	ERMP1	chr9	5784572	5833081	1.069e-09	0.9964	3.62148e-06	5.99695e-05	0.0393837
INT_EUR	cg23499133	SEMA3F	chr3	50192848	50226508	1.256e-09	0.4387	4.20245e-06	4.76673e-06	NA
INT_EUR	cg11797898	MAD1L1	chr7	1855428	2272583	1.449e-09	0.3865	4.70087e-06	5.33746e-06	NA
INT_EUR	cg16339097	GBE1	chr3	81538850	81810950	1.457e-09	0.695	4.70087e-06	0.000163353	0.00906671
INT_EUR	cg24032445	HLA-DRB5	chr6	32485154	32557613	1.878e-09	0.1536	5.91828e-06	2.67623e-06	0.358696
INT_EUR	cg00685480	PPP6C	chr9	127908852	127952218	2.245e-09	0.344	6.91404e-06	0.0552811	6.53383e-07
INT_EUR	cg20639618	TENM3	chr4	183065140	183724177	2.95e-09	0.956	8.88337e-06	7.97119e-05	0.0749236
INT_EUR	cg18452600	MSRA	chr8	9911830	10286401	3.173e-09	0.9523	9.34718e-06	9.9347e-06	NA
INT_EUR	cg00275741	PCDHA9	chr5	140227357	140391929	3.396e-09	0.9665	9.89653e-06	0.000446373	0.00752613
INT_EUR	cg11165035	ABT1	chr6	26597171	26600277	3.732e-09	0.5952	1.06467e-05	1.13999e-05	NA
INT_EUR	cg21214508	WNT3	chr17	44839872	44896126	4.096e-09	0.1775	1.13413e-05	0.00210669	9.76323e-05
INT_EUR	cg08202226	GATAD2B	chr1	153777203	153895451	5.79e-09	0.2959	1.58504e-05	0.000204733	0.0256838
INT_EUR	cg10376053	BAK1	chr6	33540323	33548070	7.769e-09	0.2171	2.08469e-05	0.00209947	0.000963446
INT_EUR	cg14473643	BAK1	chr6	33540323	33548070	8.527e-09	0.222	2.24366e-05	0.0021911	0.000963446
INT_EUR	cg12356249	MAD1L1	chr7	1855428	2272583	8.808e-09	0.2577	2.27345e-05	0.000964071	0.00767935
INT_EUR	cg03795847	ZKSCAN7	chr3	44596713	44624973	8.912e-09	0.1162	2.2786e-05	0.000238356	0.0296988
INT_EUR	cg04703951	MAP3K14	chr17	43340488	43394414	1.174e-08	0.9542	2.91904e-05	3.34164e-05	NA
INT_EUR	cg23762722	MAP3K14	chr17	43340488	43394414	1.244e-08	0.4024	3.06347e-05	0.00320135	0.00106946
INT_EUR	cg07895437	BAK1	chr6	33540323	33548070	1.266e-08	0.2102	3.06347e-05	0.00288685	0.000963446
INT_EUR	cg26246658	HLA-DQA1	chr6	32605183	32614839	1.288e-08	0.09119	3.08913e-05	0.00116474	0.0066367
INT_EUR	cg09146459	HLA-DQA1	chr6	32605183	32614839	1.322e-08	0.3969	3.14286e-05	0.00141907	0.00322849
INT_EUR	cg11992375	H4C13	chr6	27840926	27841289	1.436e-08	0.7515	3.35502e-05	3.95265e-05	NA
INT_EUR	cg07343821	LINC01012	chr6	27661814	27678001	1.699e-08	0.958	3.93555e-05	4.47965e-05	NA
INT_EUR	cg03813377	HLA-DRB5	chr6	32485154	32557613	1.811e-08	0.3196	4.15944e-05	0.00507487	0.000436456
INT_EUR	cg01175039	DCUN1D2	chr13	114110134	114145023	1.86e-08	0.9336	4.1683e-05	0.00010548	0.344355
INT_EUR	cg02525719	TENM3	chr4	183065140	183724177	2.136e-08	0.9501	4.6685e-05	0.000619174	0.0308042
INT_EUR	cg07163735	MAP3K14	chr17	43340488	43394414	2.175e-08	0.1649	4.69907e-05	0.00211307	0.00338775
INT_EUR	cg15283194	DIAPH3	chr13	60239721	60738119	2.198e-08	0.8442	4.69907e-05	0.000896006	0.0188569
INT_EUR	cg09185773	WASF3	chr13	27131840	27263082	2.263e-08	0.09867	4.79151e-05	5.71598e-05	NA
INT_EUR	cg10507304	LINC01012	chr6	27661814	27678001	2.365e-08	0.8857	4.93044e-05	5.86522e-05	NA
INT_EUR	cg13535736	TMEM245	chr9	111777415	111882225	2.681e-08	0.8862	5.50454e-05	0.000713746	0.0383107
INT_EUR	cg10839684	LINC00674	chr17	66097696	66132070	2.795e-08	1	5.69545e-05	6.60466e-05	NA
INT_EUR	cg26815229	CYP2J2	chr1	60358980	60392423	2.901e-08	0.09958	5.86734e-05	6.79108e-05	NA
INT_EUR	cg03102788	NPBWR2	chr20	62737183	62738184	3.058e-08	0.2671	6.13906e-05	7.09232e-05	NA
INT_EUR	cg23625628	BAK1	chr6	33540323	33548070	3.31e-08	0.7888	6.54795e-05	7.4693e-05	NA
INT_EUR	cg08743751	MAST4	chr5	65892176	66465423	3.595e-08	0.9998	7.00942e-05	7.96884e-05	NA
INT_EUR	cg04073296	GPX6	chr6	28471073	28483570	3.711e-08	0.8359	7.08273e-05	7.97119e-05	NA
INT_EUR	cg18156192	KCND3	chr1	112318454	112531777	3.856e-08	0.9435	7.25726e-05	0.00327195	0.00611012
INT_EUR	cg26887212	BAK1	chr6	33540323	33548070	4.214e-08	0.1964	7.75148e-05	0.00328341	0.00309137
INT_EUR	cg13687915	MDGA2	chr14	47308828	48144157	4.483e-08	0.8703	8.09982e-05	9.35474e-05	NA
INT_EUR	cg19759481	HOXA-AS3	chr7	27179983	27195547	4.643e-08	1	8.33335e-05	9.45515e-05	NA
INT_EUR	cg08751840	METTL15	chr11	28129798	28355054	4.687e-08	1	8.35698e-05	NA	3.28253e-08
INT_EUR	cg06939851	LEFTY1	chr1	226073982	226112040	5.378e-08	0.972	9.45066e-05	0.000338853	0.22971
INT_EUR	cg04065210	DPY19L1	chr7	34961081	35077653	5.454e-08	0.1376	9.47521e-05	0.000107569	NA
INT_EUR	cg09611620	FOXP1	chr3	71003865	71633140	5.613e-08	0.1747	9.68933e-05	0.00503584	0.00420206
INT_EUR	cg24112000	LAMA5	chr20	60884121	60942368	6.179e-08	0.9999	0.000105989	0.000507624	0.170725
INT_EUR	cg16386425	DIP2C	chr10	320130	735608	6.523e-08	0.9986	0.000111185	0.000985374	0.0738804
INT_EUR	cg09197432	TENM3	chr4	183065140	183724177	6.564e-08	0.9315	0.000111185	0.00148169	0.0308042
INT_EUR	cg01302019	DIPK2A	chr3	143690640	143711210	7.427e-08	0.9998	0.000125022	0.000931579	0.0957278
INT_EUR	cg03503812	ZNF391	chr6	27356524	27369227	7.68e-08	0.9985	0.000128483	0.000144639	NA
INT_EUR	cg19448644	DOCK3	chr3	50712672	51421629	7.819e-08	0.9605	0.000130006	0.000146158	NA
INT_EUR	cg02274336	GPX6	chr6	28471073	28483570	8.484e-08	0.3485	0.000139346	0.000155243	NA
INT_EUR	cg24059623	MSH3	chr5	79950467	80172634	8.535e-08	0.9594	0.000139346	0.000865565	0.12032
INT_EUR	cg12693101	NA	NA	NA	NA	1.113e-07	1	0.000175374	0.00019772	NA
INT_EUR	cg15559584	BAK1	chr6	33540323	33548070	1.143e-07	0.799	0.00017906	0.00344362	0.0158523
INT_EUR	cg12682382	UBE2W	chr8	74692332	74791145	1.212e-07	0.05188	0.000187557	0.000209368	NA
INT_EUR	cg01035869	HLA-DRB5	chr6	32485154	32557613	1.253e-07	0.473	0.000191856	0.000214392	NA
INT_EUR	cg25882056	ALG12	chr22	50296854	50312106	1.271e-07	0.757	0.000192857	0.0023003	0.026854
INT_EUR	cg07005067	B3GLCT	chr13	31774112	31906411	1.284e-07	0.9289	0.000192857	0.000214392	NA
INT_EUR	cg13019844	DLL1	chr6	170591294	170599697	1.358e-07	0.9964	0.000201116	0.000959613	0.167749
INT_EUR	cg25645491	HLA-DRB5	chr6	32485154	32557613	1.578e-07	0.5307	0.000227482	0.000248147	NA
INT_EUR	cg02887652	ARHGAP39	chr8	145754563	145911194	1.594e-07	0.997	0.000227512	0.000248147	NA
INT_EUR	cg15857475	RECQL4	chr8	145736667	145743210	1.638e-07	0.8344	0.000232341	0.0011696	0.144412
INT_EUR	cg12462720	NPBWR2	chr20	62737183	62738184	1.646e-07	0.1663	0.000232341	0.00025294	NA
INT_EUR	cg19401529	DALRD3	chr3	49052921	49058504	1.683e-07	0.1358	0.000236333	0.000257048	NA
INT_EUR	cg21386089	TMEM131	chr2	98372801	98612354	1.713e-07	0.6137	0.000238913	0.00134214	0.128996
INT_EUR	cg26958806	LINC01012	chr6	27661814	27678001	1.73e-07	0.1015	0.000239215	0.000262626	NA
INT_EUR	cg05907036	SH3RF1	chr4	170015407	170192249	1.754e-07	0.8513	0.000240768	0.00026383	NA
INT_EUR	cg27546977	GPX6	chr6	28471073	28483570	1.759e-07	0.3073	0.000240768	0.00026383	NA
INT_EUR	cg02541301	GPX6	chr6	28471073	28483570	1.793e-07	0.576	0.000244189	0.000267329	NA
INT_EUR	cg01405445	HSPB6	chr19	36245467	36247930	1.849e-07	0.9239	0.00024931	0.000274047	NA
INT_EUR	cg25954512	BAK1	chr6	33540323	33548070	1.939e-07	0.1732	0.000258869	0.00309207	0.0176468
INT_EUR	cg27340001	TP53BP1	chr15	43699412	43802707	2.133e-07	0.2041	0.000279528	0.0156633	0.000757894
INT_EUR	cg13708645	KDM2B	chr12	121866900	122018920	2.135e-07	0.7307	0.000279528	0.00149719	0.133703
INT_EUR	cg10224600	MAP3K14	chr17	43340488	43394414	2.157e-07	0.5334	0.000281051	0.0133503	0.000103749
INT_EUR	cg16914272	H2BC15	chr6	27806440	27806888	2.318e-07	0.5909	0.000299152	0.00033178	NA
INT_EUR	cg03000593	BAK1	chr6	33540323	33548070	2.663e-07	0.1798	0.000335684	0.00359699	0.0207029
INT_EUR	cg00330059	TENM3	chr4	183065140	183724177	2.751e-07	0.7904	0.000345172	0.000214392	0.876479
INT_EUR	cg19888017	DLL1	chr6	170591294	170599697	2.781e-07	0.9974	0.000346878	0.00164338	0.163121
INT_EUR	cg13683864	RPL14	chr3	40498783	40503863	2.9e-07	0.9999	0.000354033	0.00116332	0.253816
INT_EUR	cg03775991	DLL1	chr6	170591294	170599697	2.941e-07	0.9975	0.000357428	0.00168916	0.163772
INT_EUR	cg25464921	CCDC181	chr1	169364114	169429907	3.292e-07	0.7645	0.000393036	0.00616953	0.0190042
INT_EUR	cg03426762	BAK1	chr6	33540323	33548070	3.402e-07	0.4422	0.000400871	0.000548304	0.28144
INT_EUR	cg11998932	SDK1	chr7	3341080	4308631	3.444e-07	0.2266	0.000404063	0.000466301	NA
INT_EUR	cg01077274	ENAH	chr1	225674534	225840845	4.192e-07	0.1775	0.000477356	0.00432786	0.027631
INT_EUR	cg08270630	CRELD2	chr22	50312283	50321186	4.317e-07	0.1747	0.000489533	0.00197564	0.190541
INT_EUR	cg14207589	ENAH	chr1	225674534	225840845	4.346e-07	0.4372	0.000490768	0.00451794	0.0278029
INT_EUR	cg10517222	C17orf58	chr17	65987217	65989765	4.565e-07	1	0.000507802	0.000592459	NA
INT_EUR	cg13813086	PBX3	chr9	128509617	128729655	4.574e-07	0.5687	0.000507802	0.00464807	0.0463151
INT_EUR	cg06804823	HLA-DRB5	chr6	32485154	32557613	4.615e-07	0.2346	0.000507802	0.032129	0.000388542
INT_EUR	cg21782813	MAD1L1	chr7	1855428	2272583	4.698e-07	0.9924	0.000511342	0.00305899	0.0982727
INT_EUR	cg07296597	CIBAR1-DT	chr8	94358695	94712661	5.027e-07	0.5892	0.000544963	0.00626929	0.0365723
INT_EUR	cg27635422	BAK1	chr6	33540323	33548070	5.54e-07	0.8932	0.000591118	0.000697319	NA
INT_EUR	cg10513437	MIR3912	chr5	170813660	170813764	5.669e-07	0.7671	0.00060251	0.0053215	0.056529
INT_EUR	cg05392530	RBM5	chr3	50126341	50156397	5.778e-07	1	0.000611696	NA	4.24903e-07
INT_EUR	cg01554625	HLA-DRB5	chr6	32485154	32557613	5.844e-07	0.5988	0.000616276	0.000724659	NA
INT_EUR	cg25673591	JUP	chr17	39679869	39942964	5.938e-07	0.9987	0.000623762	0.00299066	0.151192
INT_EUR	cg14166494	CDH7	chr18	63417488	63548175	6.101e-07	0.9694	0.000638247	0.0007528	NA
INT_EUR	cg22918572	TONSL	chr8	145654163	145669812	6.324e-07	0.2731	0.000656673	0.00434785	0.0555829
INT_EUR	cg12212060	ZKSCAN3	chr6	28317691	28336954	6.384e-07	1	0.000660374	0.000783858	NA
INT_EUR	cg05133150	SPINT3	chr20	44141101	44144264	6.821e-07	0.9729	0.000702895	0.00414327	0.102622
INT_EUR	cg05105913	XYLT2	chr17	48423393	48438512	6.988e-07	0.09131	0.000717376	0.00406295	0.0447406
INT_EUR	cg00660106	SHTN1	chr10	118615739	118886097	7.133e-07	0.5788	0.000725049	0.00657862	0.0381645
INT_EUR	cg02190038	LOC613038	chr16	29476289	30218248	7.202e-07	0.9266	0.000727013	0.00403126	0.111434
INT_EUR	cg12950586	NA	NA	NA	NA	7.216e-07	1	0.000727013	0.000873174	NA
INT_EUR	cg18332229	ADAP1	chr7	937537	1015235	7.288e-07	0.5826	0.000731548	0.000877647	NA
INT_EUR	cg06950937	MAD1L1	chr7	1855428	2272583	7.391e-07	0.1229	0.000739149	0.0314193	0.00139989
INT_EUR	cg02758552	GPX1	chr3	49394609	49395791	7.566e-07	0.2025	0.000753868	0.0538255	0.000864095
INT_EUR	cg22050705	ZNF197	chr3	44666511	44689963	7.614e-07	0.7756	0.000755872	0.000903868	NA
INT_EUR	cg04181038	TENM3	chr4	183065140	183724177	7.872e-07	0.848	0.000778633	0.00765098	0.0308042
INT_EUR	cg20135002	MTCH2	chr11	47638858	47664206	8.108e-07	0.1068	0.000795116	0.000936273	NA
INT_EUR	cg14955151	TRIM47	chr17	73870245	73874656	8.247e-07	0.9579	0.000801106	0.000938962	NA
INT_EUR	cg07153921	LINC00910	chr17	41447213	41466266	8.355e-07	0.988	0.000802963	0.00676482	0.0554078
INT_EUR	cg03053427	STYXL1	chr7	75625655	75677321	9.193e-07	0.1844	0.000865093	0.00101888	NA
INT_EUR	cg24144070	CCDC57	chr17	80059346	80170689	9.729e-07	0.5052	0.000906094	0.0010504	NA
INT_EUR	cg16843797	TRAIP	chr3	49866028	49893992	1.023e-06	1	0.000949491	0.00109505	NA
INT_EUR	cg26971710	DESI1	chr22	41994032	42017061	1.055e-06	0.2763	0.000973452	0.00111607	NA
INT_EUR	cg02188299	GPX6	chr6	28471073	28483570	1.056e-06	0.5198	0.000973452	0.00111607	NA
INT_EUR	cg12524338	TENM3	chr4	183065140	183724177	1.068e-06	0.9173	0.00097822	0.00676706	0.0633854
INT_EUR	cg24677671	HLA-DRB5	chr6	32485154	32557613	1.092e-06	0.6181	0.000993126	0.0129976	0.0189349
INT_EUR	cg16600370	NA	NA	NA	NA	1.148e-06	1	0.0010313	0.00118334	NA
INT_EUR	cg13159060	FOXH1	chr8	145699115	145701718	1.153e-06	0.05056	0.0010313	0.00575584	0.0346462
INT_EUR	cg20706134	PCDH20	chr13	61983819	62002079	1.178e-06	0.9452	0.00105019	0.00438371	0.170629
INT_EUR	cg16861968	ELFN1	chr7	1748798	1787590	1.198e-06	0.9115	0.00106452	0.00820998	0.0556327
INT_EUR	cg10848140	PTTG1IP	chr21	46269500	46293818	1.253e-06	0.2915	0.00110255	0.00514475	0.0824117
INT_EUR	cg05974629	C11orf86	chr11	66742754	66744479	1.326e-06	0.9984	0.00114815	0.00640644	0.0984934
INT_EUR	cg23549385	USP4	chr3	49314577	49377536	1.338e-06	0.2831	0.00115485	0.00134022	NA
INT_EUR	cg04935121	MACROD1	chr11	63766030	63933585	1.354e-06	1	0.00115992	0.00464807	0.175961
INT_EUR	cg27151362	DOC2A	chr16	30016835	30024843	1.361e-06	0.8061	0.00115992	0.00709696	0.0785601
INT_EUR	cg15602054	KLHL23	chr2	170590356	170608396	1.424e-06	0.9997	0.00120603	0.00299057	0.286344
INT_EUR	cg18705864	NA	NA	NA	NA	1.453e-06	1	0.00122676	0.00141907	NA
INT_EUR	cg23497190	HLA-DRB5	chr6	32485154	32557613	1.48e-06	1	0.00124567	0.00143687	NA
INT_EUR	cg08705697	PCDH9	chr13	66876966	67804468	1.498e-06	0.9642	0.00125304	0.0189029	0.0183795
INT_EUR	cg21550612	HLA-DRB5	chr6	32485154	32557613	1.51e-06	0.06533	0.00125533	0.0503478	0.00105293
INT_EUR	cg16118387	SERTAD4	chr1	210406195	210416440	1.51e-06	0.9728	0.00125533	0.00626929	0.111265
INT_EUR	cg02046881	GNA12	chr7	2767741	2883959	1.53e-06	0.4229	0.0012653	0.00443726	0.188733
INT_EUR	cg25797912	MDH2	chr7	75677393	75695930	1.544e-06	0.05285	0.00126804	0.00148177	NA
INT_EUR	cg05363938	TANC2	chr17	61086898	61505067	1.571e-06	0.0855	0.00128244	0.00412133	0.0949423
INT_EUR	cg00647820	DHX58	chr17	40253422	40264751	1.583e-06	0.8289	0.00128835	0.00733273	0.0854195
INT_EUR	cg25432019	VTRNA1-3	chr5	140105744	140105831	1.599e-06	0.5714	0.00129748	0.00657513	0.0804507
INT_EUR	cg04499015	BAK1	chr6	33540323	33548070	1.787e-06	0.7811	0.00142864	0.00164562	NA
INT_EUR	cg15790214	HCG11	chr6	26521934	26527612	1.8e-06	1	0.0014348	0.00165152	NA
INT_EUR	cg21053224	SNORD113-9	chr14	101411986	101412056	1.834e-06	0.1168	0.00145335	0.0108337	0.0273004
INT_EUR	cg01678833	TSPO	chr22	43547520	43559248	1.842e-06	0.6696	0.00145544	0.00168389	NA
INT_EUR	cg19644145	SP4	chr7	21467689	21554151	1.866e-06	0.3387	0.00146585	0.00168916	NA
INT_EUR	cg26297688	TMEM263	chr12	107349544	107367813	1.951e-06	0.9998	0.00152379	0.00575584	0.186681
INT_EUR	cg03755535	CAMKV	chr3	49895422	49907369	2.049e-06	0.795	0.00159116	0.00182646	NA
INT_EUR	cg12128839	HOXA-AS3	chr7	27179983	27195547	2.11e-06	0.9999	0.0016292	0.00186097	NA
INT_EUR	cg14177084	HIP1	chr7	75162619	75368283	2.151e-06	0.9881	0.00165614	0.00650405	0.160308
INT_EUR	cg03961401	GNA12	chr7	2767741	2883959	2.246e-06	0.08312	0.00171169	0.00715786	0.14608
INT_EUR	cg07011110	BTN1A1	chr6	26501458	26510652	2.258e-06	0.6485	0.00171169	0.00298809	0.517974
INT_EUR	cg21005410	SDK1	chr7	3341080	4308631	2.263e-06	0.9752	0.00171169	0.00196993	NA
INT_EUR	cg16626067	CMTM2	chr16	66613351	66622177	2.265e-06	0.9974	0.00171169	0.00196993	NA
INT_EUR	cg04633683	MVP	chr16	29831715	29859360	2.357e-06	0.9996	0.00175011	0.00522354	0.252833
INT_EUR	cg19816811	HOXA-AS3	chr7	27179983	27195547	2.444e-06	0.908	0.00179797	0.00616953	0.179575
INT_EUR	cg06666025	CMTM2	chr16	66613351	66622177	2.448e-06	0.9973	0.00179797	0.00207942	NA
INT_EUR	cg05310309	LIMS1	chr2	109150811	109303702	2.495e-06	0.9023	0.00182754	0.00210421	NA
INT_EUR	cg07153665	CMTM2	chr16	66613351	66622177	2.506e-06	0.9974	0.00183065	0.00210639	NA
INT_EUR	cg09854734	CMTM2	chr16	66613351	66622177	2.532e-06	0.9984	0.00184408	0.00210669	NA
INT_EUR	cg12409083	HLA-DRB5	chr6	32485154	32557613	2.538e-06	1	0.00184408	0.00210669	NA
INT_EUR	cg14845880	COG6	chr13	40229764	40365802	2.563e-06	1	0.00185232	0.0056594	0.246895
INT_EUR	cg25985013	DMTN	chr8	21911081	21940036	2.597e-06	0.06662	0.00186693	0.0151623	0.0145054
INT_EUR	cg05768032	PRR14	chr16	30662241	30667734	2.604e-06	0.2477	0.00186701	0.00676706	0.1813
INT_EUR	cg08321111	SCAMP1	chr5	77656339	77776562	2.697e-06	0.7901	0.00192351	0.0021911	NA
INT_EUR	cg00864666	RAPGEF4	chr2	173600525	173917620	2.729e-06	0.07317	0.00193109	0.016271	0.0140829
INT_EUR	cg10728451	EBF3	chr10	131633496	131762091	2.729e-06	0.8625	0.00193109	0.00609032	0.210448
INT_EUR	cg00856041	H4C12	chr6	27798952	27799305	2.76e-06	0.2027	0.00194288	0.0343958	0.0114238
INT_EUR	cg07713538	HLA-DRB5	chr6	32485154	32557613	2.83e-06	0.6254	0.00198186	0.00227199	NA
INT_EUR	cg09191173	NPAT	chr11	108028119	108093365	2.858e-06	0.9891	0.00199631	0.00733273	0.162284
INT_EUR	cg05214088	CFAP46	chr10	134621896	134756089	2.868e-06	0.9974	0.00199815	0.00709696	0.190541
INT_EUR	cg17264618	ENTPD3	chr3	40428673	40470110	2.933e-06	0.9993	0.00202264	0.00231754	NA
INT_EUR	cg08899215	HLA-DRB5	chr6	32485154	32557613	3.046e-06	0.9674	0.00208465	0.0208265	0.035332
INT_EUR	cg20336352	HERC4	chr10	69681656	69835103	3.046e-06	0.9998	0.00208465	0.00790303	0.174481
INT_EUR	cg10563645	HLA-DRB5	chr6	32485154	32557613	3.058e-06	1	0.00208759	NA	3.18578e-06
INT_EUR	cg13286116	BMAL1	chr11	13299325	13408812	3.218e-06	0.8747	0.00216949	0.0024955	NA
INT_EUR	cg27373749	MACROD1	chr11	63766030	63933585	3.243e-06	1	0.00217482	0.0059394	0.284227
INT_EUR	cg12370583	NA	NA	NA	NA	3.245e-06	1	0.00217482	0.00250868	NA
INT_EUR	cg04113436	CCDC200	chr17	41373437	41381062	3.274e-06	0.3111	0.00217875	0.0089082	0.10367
INT_EUR	cg16211507	PSD2	chr5	139175406	139224048	3.284e-06	0.9017	0.00217875	0.00253101	NA
INT_EUR	cg08318365	TRMT61B	chr2	29072688	29093175	3.288e-06	0.9968	0.00217875	0.00721561	0.209661
INT_EUR	cg04762412	NCOA5	chr20	44689626	44718580	3.355e-06	1	0.00220695	NA	3.37264e-06
INT_EUR	cg27094856	AXL	chr19	41725108	41767671	3.597e-06	0.936	0.00233777	0.0124198	0.0822229
INT_EUR	cg09929164	XYLT2	chr17	48423393	48438512	3.624e-06	0.06257	0.00234882	0.00587049	0.289014
INT_EUR	cg17219086	TBXT	chr6	166571146	166582157	3.64e-06	0.9996	0.00234882	0.00813542	0.197439
INT_EUR	cg20713712	MRPL30	chr2	99758185	99939196	3.706e-06	0.3321	0.00237029	0.00278154	NA
INT_EUR	cg23757721	BLCAP	chr20	36145819	36156333	3.849e-06	0.9961	0.00243726	0.00709696	0.231012
INT_EUR	cg23670519	NUCKS1	chr1	205681947	205719372	3.861e-06	0.1446	0.00243916	0.0120115	0.0755664
INT_EUR	cg20254763	KIAA0040	chr1	175126123	175162229	3.932e-06	0.9773	0.00246677	0.00661753	0.220401
INT_EUR	cg05314706	NA	NA	NA	NA	4.114e-06	1	0.00257498	0.00299057	NA
INT_EUR	cg17602206	NA	NA	NA	NA	4.242e-06	1	0.0026308	0.00303574	NA
INT_EUR	cg06616081	TSPAN3	chr15	77336360	77363570	4.254e-06	1	0.00263222	0.00303574	NA
INT_EUR	cg03910793	HLA-DRB5	chr6	32485154	32557613	4.297e-06	1	0.00264319	0.00305772	NA
INT_EUR	cg08411558	NA	NA	NA	NA	4.404e-06	1	0.00268216	0.00309207	NA
INT_EUR	cg06093861	SRRM3	chr7	75831216	75916605	4.488e-06	1	0.00272719	0.00313136	NA
INT_EUR	cg19348484	FURIN	chr15	91411885	91426687	4.516e-06	1	0.00273807	NA	4.69239e-06
INT_EUR	cg14955531	ZNF501	chr3	44771098	44778575	4.641e-06	0.4682	0.00279712	0.00320135	NA
INT_EUR	cg20163478	NA	NA	NA	NA	4.658e-06	1	0.00279712	0.00320135	NA
INT_EUR	cg11189268	MAP3K14	chr17	43340488	43394414	4.71e-06	1	0.00280468	NA	4.69239e-06
INT_EUR	cg09825575	HLA-DRB5	chr6	32485154	32557613	4.719e-06	1	0.00280468	0.00322956	NA
INT_EUR	cg10094238	MAP3K14	chr17	43340488	43394414	4.763e-06	1	0.00282143	NA	4.69239e-06
INT_EUR	cg11314471	GPX6	chr6	28471073	28483570	4.964e-06	0.07138	0.00291198	0.00335145	NA
INT_EUR	cg00968488	RAB9BP1	chr5	104435175	104435799	5.014e-06	1	0.00292583	0.00336706	NA
INT_EUR	cg06850285	UBE2L3	chr22	21903736	21978323	5.02e-06	0.1395	0.00292583	0.0658618	0.00424781
INT_EUR	cg00278359	HLA-DRB5	chr6	32485154	32557613	5.145e-06	0.8472	0.00297946	0.0034366	NA
INT_EUR	cg00926400	BOLL	chr2	198591603	198650938	5.225e-06	0.08597	0.00301291	0.0137347	0.0317176
INT_EUR	cg20640373	STAC3	chr12	57637242	57644976	5.451e-06	0.08157	0.00311671	0.0748947	0.00256286
INT_EUR	cg18248586	DRD2	chr11	113280317	113346413	5.494e-06	1	0.00312809	0.00359699	NA
INT_EUR	cg26207201	BORCS7-ASMT	chr10	104613967	104661655	5.73e-06	0.9888	0.00324322	0.00373314	NA
INT_EUR	cg02820759	SLC35B4	chr7	133974090	134001827	5.768e-06	0.39	0.00324322	0.00373327	NA
INT_EUR	cg05763097	EXOC3L4	chr14	103566481	103576894	5.846e-06	0.9891	0.00326674	0.0178812	0.0961644
INT_EUR	cg11667387	CNNM2	chr10	104678075	104838344	5.942e-06	1	0.00328651	0.00379683	NA
INT_EUR	cg07566304	NA	NA	NA	NA	5.976e-06	1	0.00329243	0.00379981	NA
INT_EUR	cg20712742	NA	NA	NA	NA	5.977e-06	1	0.00329243	0.00379981	NA
INT_EUR	cg23320987	TMCO3	chr13	114145308	114204544	6.033e-06	0.8945	0.00331653	0.0196825	0.0734376
INT_EUR	cg03935736	TSG1	chr6	94416801	94486199	6.051e-06	0.9542	0.00331901	0.00382743	NA
INT_EUR	cg09095892	LINC00865	chr10	91589250	91600618	6.236e-06	0.954	0.00339643	0.0156936	0.116466
INT_EUR	cg02585563	ZNF512B	chr20	62588057	62601223	6.332e-06	0.9378	0.00343217	0.0150655	0.109609
INT_EUR	cg13821227	SMIM45	chr22	42348191	42354946	6.482e-06	0.07246	0.00350646	0.0753304	0.00321415
INT_EUR	cg18101333	LEMD2	chr6	33738990	33756906	6.617e-06	0.74	0.00356526	0.0269682	0.034132
INT_EUR	cg00941576	HLA-DRB5	chr6	32485154	32557613	6.678e-06	1	0.00359099	0.00408976	NA
INT_EUR	cg24724587	DDAH1	chr1	85784168	86044046	6.815e-06	0.9882	0.0036574	0.00414327	NA
INT_EUR	cg16692538	IRX4	chr5	1877541	1887293	6.863e-06	0.9959	0.00367588	0.0159909	0.135586
INT_EUR	cg04973183	MIR3688-1	chr4	160049954	160050046	6.945e-06	0.9998	0.00371247	0.00943466	0.285425
INT_EUR	cg05571610	NA	NA	NA	NA	7.019e-06	1	0.00373538	0.00424668	NA
INT_EUR	cg09774931	UGT8	chr4	115519611	115598202	7.043e-06	0.9504	0.00373538	0.0205805	0.0919277
INT_EUR	cg17108141	DDAH1	chr1	85784168	86044046	7.111e-06	0.971	0.00375674	0.00429198	NA
INT_EUR	cg04628692	HLA-DRB5	chr6	32485154	32557613	7.249e-06	1	0.0038222	0.00434387	NA
INT_EUR	cg07654982	EFHC1	chr6	52284994	52387892	7.399e-06	0.5857	0.00389371	0.00438371	NA
INT_EUR	cg25117362	MFSD13A	chr10	104221170	104238858	7.438e-06	0.7884	0.00389909	0.00438371	NA
INT_EUR	cg18747378	HLA-DRB5	chr6	32485154	32557613	7.501e-06	0.638	0.00391697	0.00587529	0.485791
INT_EUR	cg24153901	GLT8D1	chr3	52728504	52740048	7.561e-06	1	0.00393314	0.00443533	NA
INT_EUR	cg01232907	CRELD2	chr22	50312283	50321186	7.597e-06	0.4375	0.0039443	0.0225894	0.0697836
INT_EUR	cg07711321	NA	NA	NA	NA	7.792e-06	1	0.00400716	0.00451794	NA
INT_EUR	cg14472941	NA	NA	NA	NA	7.792e-06	1	0.00400716	0.00451794	NA
INT_EUR	cg15407638	MDGA2	chr14	47308828	48144157	7.839e-06	1	0.00402369	NA	9.0884e-06
INT_EUR	cg12786620	SYPL1	chr7	105730814	105753093	7.857e-06	0.8464	0.00402531	0.0475033	0.0256288
INT_EUR	cg26689710	KIF2A	chr5	61601989	61683011	7.943e-06	1	0.00403883	0.00455279	NA
INT_EUR	cg27428104	HLA-DRB5	chr6	32485154	32557613	8.202e-06	1	0.0041241	0.00464807	NA
INT_EUR	cg02383626	PGPEP1	chr19	18451408	18480763	8.357e-06	1	0.00419425	NA	9.79357e-06
INT_EUR	cg12735254	STK32C	chr10	134020996	134146063	8.7e-06	0.9855	0.0043343	0.0138689	0.206424
INT_EUR	cg12293539	NA	NA	NA	NA	9.131e-06	1	0.00452407	0.00507487	NA
INT_EUR	cg15004136	TCEA2	chr20	62688175	62703700	9.166e-06	0.9971	0.00453312	0.00507487	NA
INT_EUR	cg09509179	LINC00865	chr10	91589250	91600618	9.203e-06	0.5672	0.00454313	0.0187028	0.0847848
INT_EUR	cg06937617	STK32C	chr10	134020996	134146063	9.251e-06	0.3348	0.00455852	0.00510396	NA
INT_EUR	cg13993764	FLJ20021	chr4	102268934	102270040	9.313e-06	0.2174	0.00458075	0.0667861	0.0115691
INT_EUR	cg06047130	GPX6	chr6	28471073	28483570	9.366e-06	1	0.00459847	0.00514475	NA
INT_EUR	cg25870071	NA	NA	NA	NA	9.564e-06	1	0.00468264	0.00522354	NA
INT_EUR	cg20479660	BLCAP	chr20	36145819	36156333	9.572e-06	0.984	0.00468264	0.013085	0.230902
INT_EUR	cg00322927	OPCML	chr11	132284875	133402403	9.656e-06	0.9997	0.00471522	0.0241852	0.0990291
INT_EUR	cg00572089	SYT10	chr12	33528348	33592754	9.71e-06	0.9566	0.00473307	0.0193125	0.136753
INT_EUR	cg19400179	DZIP3	chr3	108308337	108413693	9.742e-06	0.1907	0.0047399	0.00679232	0.604304
INT_EUR	cg11807153	VTRNA1-2	chr5	140098511	140098598	9.759e-06	0.3249	0.0047399	0.0358635	0.027631
INT_EUR	cg02478829	ABT1	chr6	26597171	26600277	9.831e-06	0.2944	0.00475782	0.0265228	0.0454827
INT_EUR	cg15892521	UTRN	chr6	144607490	145174170	9.972e-06	0.9976	0.00480034	0.0194827	0.14608
INT_EUR	cg21324402	HLA-DRB5	chr6	32485154	32557613	9.994e-06	1	0.0048024	0.00539506	NA
INT_EUR	cg11620672	ID4	chr6	19837601	19842431	1.012e-05	0.7817	0.00484576	0.00545133	NA
INT_EUR	cg08789053	GPX6	chr6	28471073	28483570	1.052e-05	1	0.00497181	0.00557913	NA
INT_EUR	cg01681881	MIR130A	chr11	57408671	57408759	1.053e-05	1	0.00497181	0.00557913	NA
INT_EUR	cg07345515	HLA-DRB5	chr6	32485154	32557613	1.057e-05	1	0.00498202	0.00557913	NA
INT_EUR	cg02722637	KCNA6	chr12	4918342	4960278	1.068e-05	0.9992	0.00502513	0.01272	0.281054
INT_EUR	cg21034416	NA	NA	NA	NA	1.08e-05	1	0.005064	0.0056594	NA
INT_EUR	cg02952361	ETV7	chr6	36321998	36355577	1.106e-05	0.8654	0.00516803	0.0616158	0.00943211
INT_EUR	cg20720697	MYT1L	chr2	1792885	2335045	1.106e-05	0.8498	0.00516803	0.0057595	NA
INT_EUR	cg21974506	BAK1	chr6	33540323	33548070	1.123e-05	0.2766	0.00522512	0.0542759	0.0121026
INT_EUR	cg01881308	BAIAP3	chr16	1383606	1399442	1.124e-05	0.8832	0.00522512	0.0187697	0.16398
INT_EUR	cg07074390	PSMG1	chr21	40547372	40555440	1.144e-05	0.4519	0.00526877	0.00587529	NA
INT_EUR	cg02470008	IQCE	chr7	2598632	2654368	1.147e-05	0.9791	0.00526877	0.00587529	NA
INT_EUR	cg19376189	GPX6	chr6	28471073	28483570	1.147e-05	1	0.00526877	0.00587529	NA
INT_EUR	cg10849498	HLA-DRB5	chr6	32485154	32557613	1.163e-05	1	0.00532422	0.00593298	NA
INT_EUR	cg21483311	ELFN1	chr7	1748798	1787590	1.163e-05	1	0.00532422	0.00593298	NA
INT_EUR	cg08377000	TIGD2	chr4	90033968	90036052	1.19e-05	0.3522	0.0054022	0.00602166	NA
INT_EUR	cg14578807	BAK1	chr6	33540323	33548070	1.208e-05	0.3529	0.0054565	0.00840639	0.212653
INT_EUR	cg26064142	GRIA1	chr5	152869175	153193429	1.25e-05	1	0.00561746	0.00622468	NA
INT_EUR	cg06897628	GPX6	chr6	28471073	28483570	1.258e-05	1	0.00562608	0.0062397	NA
INT_EUR	cg15379240	ABT1	chr6	26597171	26600277	1.265e-05	1	0.00564807	0.00626203	NA
INT_EUR	cg15418890	NA	NA	NA	NA	1.277e-05	1	0.00567319	0.00626929	NA
INT_EUR	cg11704582	NA	NA	NA	NA	1.278e-05	1	0.00567319	0.00626929	NA
INT_EUR	cg13195955	HLA-DRB5	chr6	32485154	32557613	1.279e-05	1	0.00567319	0.00626929	NA
INT_EUR	cg00179795	EBF3	chr10	131633496	131762091	1.285e-05	0.7418	0.00569049	0.00626929	NA
INT_EUR	cg17720259	EBF3	chr10	131633496	131762091	1.307e-05	0.8104	0.00576906	0.00631753	NA
INT_EUR	cg05215792	NA	NA	NA	NA	1.323e-05	1	0.00583019	0.00636058	NA
INT_EUR	cg02454806	LRFN5	chr14	42076764	42373752	1.34e-05	1	0.00589475	0.00640644	NA
INT_EUR	cg11286541	NA	NA	NA	NA	1.342e-05	1	0.00589475	0.00640644	NA
INT_EUR	cg24350568	NA	NA	NA	NA	1.353e-05	1	0.00591431	0.00640644	NA
INT_EUR	cg10312476	PTPRU	chr1	29563028	29653325	1.377e-05	0.9108	0.00600953	0.0271716	0.080969
INT_EUR	cg19008099	HLA-DRB5	chr6	32485154	32557613	1.383e-05	1	0.00602601	0.00650405	NA
INT_EUR	cg09932636	GIHCG	chr12	58325232	58329947	1.407e-05	0.9487	0.00612074	0.00657513	NA
INT_EUR	cg16847696	GPR37	chr7	124385655	124406079	1.428e-05	0.07372	0.00620214	0.00662383	NA
INT_EUR	cg05204310	ASTL	chr2	96789589	96804175	1.436e-05	0.9846	0.00622691	0.00664863	NA
INT_EUR	cg24790471	NTN4	chr12	96051583	96184930	1.44e-05	0.9991	0.00623428	0.0171134	0.243666
INT_EUR	cg07324822	NA	NA	NA	NA	1.451e-05	1	0.00625492	0.00669333	NA
INT_EUR	cg20086133	NA	NA	NA	NA	1.454e-05	1	0.00625492	0.00669484	NA
INT_EUR	cg09145261	NA	NA	NA	NA	1.48e-05	1	0.00631664	0.00676482	NA
INT_EUR	cg05873389	NA	NA	NA	NA	1.484e-05	1	0.00632375	0.00676706	NA
INT_EUR	cg04478727	EEF1AKMT3	chr12	58166383	58176324	1.52e-05	0.1068	0.00643668	0.0664933	0.022548
INT_EUR	cg05655457	OR5B17	chr11	58125598	58126542	1.564e-05	0.9983	0.00657166	0.0150227	0.32922
INT_EUR	cg14331016	HLA-DQA1	chr6	32605183	32614839	1.575e-05	0.6382	0.00658724	0.0963512	0.0144036
INT_EUR	cg06744740	PELI2	chr14	56585093	56768031	1.583e-05	0.1903	0.00659436	0.027486	0.0416725
INT_EUR	cg11977142	FAM53A	chr4	1641608	1685988	1.584e-05	0.9788	0.00659436	0.0312902	0.084356
INT_EUR	cg20747565	GPX6	chr6	28471073	28483570	1.594e-05	1	0.00662581	0.00709696	NA
INT_EUR	cg16989281	BORCS7-ASMT	chr10	104613967	104661655	1.611e-05	1	0.00668622	0.00714203	NA
INT_EUR	cg25216403	CELF4	chr18	34823008	35146000	1.623e-05	1	0.00671959	0.00715786	NA
INT_EUR	cg00086670	BORCS7-ASMT	chr10	104613967	104661655	1.645e-05	1	0.00678576	0.00721613	NA
INT_EUR	cg26290973	RPTOR	chr17	78518625	78940173	1.683e-05	0.4516	0.0069005	0.0369801	0.0649579
INT_EUR	cg24349476	NA	NA	NA	NA	1.749e-05	1	0.00710561	0.00751015	NA
INT_EUR	cg00024443	SMG1P3	chr16	21415198	21531765	1.753e-05	1	0.00710561	0.00751015	NA
INT_EUR	cg16898425	ITIH1	chr3	52811602	52826084	1.754e-05	1	0.00710561	0.00751015	NA
INT_EUR	cg19787556	ALG10	chr12	34175216	34181236	1.764e-05	0.9875	0.00713546	0.0430126	0.0736581
INT_EUR	cg27537915	HLA-DRB5	chr6	32485154	32557613	1.771e-05	1	0.00714245	0.00757	NA
INT_EUR	cg05174942	VTRNA1-2	chr5	140098511	140098598	1.793e-05	0.2313	0.00720972	0.0511425	0.0233316
INT_EUR	cg09595020	IQCE	chr7	2598632	2654368	1.802e-05	0.5429	0.00722848	0.0120912	0.283026
INT_EUR	cg10281704	LMF1	chr16	903635	1031318	1.803e-05	0.1074	0.00722848	0.0257433	0.126552
INT_EUR	cg01024792	GPX6	chr6	28471073	28483570	1.815e-05	1	0.00726584	0.00773168	NA
INT_EUR	cg05751968	NA	NA	NA	NA	1.821e-05	1	0.00727637	0.00773944	NA
INT_EUR	cg25967031	HOXA4	chr7	27168126	27170399	1.823e-05	1	0.00727637	0.00773944	NA
INT_EUR	cg27398495	NA	NA	NA	NA	1.84e-05	1	0.00733343	0.00779839	NA
INT_EUR	cg23044270	ANO10	chr3	43407818	43663560	1.844e-05	0.05739	0.00733858	0.0289194	0.14608
INT_EUR	cg21538834	TENM3	chr4	183065140	183724177	1.866e-05	0.7897	0.00741524	0.00789523	NA
INT_EUR	cg22153994	MAP3K14	chr17	43340488	43394414	1.874e-05	1	0.00743613	NA	2.65232e-05
INT_EUR	cg14522298	RFC2	chr7	73645832	73668738	1.877e-05	0.8069	0.00743715	0.00791503	NA
INT_EUR	cg10420223	GPX6	chr6	28471073	28483570	1.885e-05	1	0.00744707	0.00792209	NA
INT_EUR	cg01466133	BLCAP	chr20	36145819	36156333	1.893e-05	0.8936	0.00746779	0.0300007	0.0797126
INT_EUR	cg02301031	HLA-DRB5	chr6	32485154	32557613	1.917e-05	1	0.00754052	0.00804308	NA
INT_EUR	cg04571509	AP4E1	chr15	51200869	51298097	1.955e-05	0.5872	0.00765665	0.191966	0.00477631
INT_EUR	cg02723964	CAPN15	chr16	577856	604636	1.989e-05	0.8788	0.00775618	0.00821182	NA
INT_EUR	cg02646073	CYSTM1	chr5	139554653	139663119	2.001e-05	0.4252	0.00778059	0.00823009	NA
INT_EUR	cg01152015	IGSF9B	chr11	133778520	133826649	2.012e-05	0.4033	0.00781215	0.0673416	0.017237
INT_EUR	cg03981596	OTOA	chr16	21689835	21772050	2.047e-05	1	0.00790276	0.00836435	NA
INT_EUR	cg21926612	PACRG	chr6	163148164	163736524	2.069e-05	0.316	0.007965	0.0256343	0.138826
INT_EUR	cg00599530	DLL1	chr6	170591294	170599697	2.087e-05	0.9753	0.0080229	0.027912	0.166841
INT_EUR	cg06061238	ADGRA1	chr10	134884433	134945179	2.092e-05	0.3067	0.00803073	0.016309	0.371678
INT_EUR	cg27000659	HLA-DRB5	chr6	32485154	32557613	2.12e-05	0.5718	0.00811531	0.0840643	0.0256288
INT_EUR	cg10462356	FBXO21	chr12	117581585	117628300	2.127e-05	0.1574	0.00811531	0.151766	0.00762936
INT_EUR	cg18005337	ZAP70	chr2	98330031	98356323	2.13e-05	0.4419	0.00811531	0.0496026	0.0546276
INT_EUR	cg14493742	HLA-DRB5	chr6	32485154	32557613	2.13e-05	0.1535	0.00811531	0.00861914	NA
INT_EUR	cg23683674	ARHGEF17	chr11	73019663	73080425	2.132e-05	0.1969	0.00811531	0.0633203	0.0273004
INT_EUR	cg03554028	NA	NA	NA	NA	2.135e-05	1	0.00811534	0.00862543	NA
INT_EUR	cg23121887	SPACA7	chr13	113030651	113089009	2.164e-05	0.09382	0.00820256	0.115278	0.00591234
INT_EUR	cg06998181	NA	NA	NA	NA	2.17e-05	1	0.00821381	0.00872462	NA
INT_EUR	cg08694618	ID2	chr2	8822113	8824583	2.192e-05	0.6239	0.00826247	0.038419	0.0539465
INT_EUR	cg06674280	SDK1	chr7	3341080	4308631	2.221e-05	0.1422	0.00836015	0.120976	0.00878158
INT_EUR	cg04833598	NA	NA	NA	NA	2.284e-05	1	0.00853371	0.00904581	NA
INT_EUR	cg07319276	NA	NA	NA	NA	2.332e-05	1	0.00864588	0.0091269	NA
INT_EUR	cg08048963	HLA-DRB5	chr6	32485154	32557613	2.352e-05	1	0.00870812	0.0091765	NA
INT_EUR	cg07937631	OBI1-AS1	chr13	78493824	79191460	2.401e-05	1	0.00886532	0.0211916	0.298227
INT_EUR	cg04425263	NA	NA	NA	NA	2.405e-05	1	0.008868	0.00933964	NA
INT_EUR	cg03195116	HLA-DRB5	chr6	32485154	32557613	2.41e-05	1	0.00887437	0.00934457	NA
INT_EUR	cg17916432	CRYGD	chr2	208986331	209028297	2.427e-05	0.7429	0.00891275	0.030346	0.171058
INT_EUR	cg02616906	HYDIN	chr16	70841287	71264625	2.495e-05	0.4467	0.00910081	0.00961462	NA
INT_EUR	cg17039645	HLA-DRB5	chr6	32485154	32557613	2.622e-05	0.1826	0.00946217	0.0562152	0.0573662
INT_EUR	cg26099316	ITIH3	chr3	52828784	52843025	2.629e-05	1	0.00947482	0.0100231	NA
INT_EUR	cg05920196	NA	NA	NA	NA	2.644e-05	1	0.0095036	0.010061	NA
INT_EUR	cg02310358	NA	NA	NA	NA	2.65e-05	1	0.00951255	0.010061	NA
INT_EUR	cg06423300	HLA-DQA1	chr6	32605183	32614839	2.667e-05	0.9801	0.00954828	0.0528556	0.0817214
INT_EUR	cg00916973	NA	NA	NA	NA	2.714e-05	1	0.00970373	0.010269	NA
INT_EUR	cg03558299	CSE1L	chr20	47662783	47713497	2.733e-05	0.5114	0.00974383	0.0103135	NA
INT_EUR	cg08063745	NCOA5	chr20	44689626	44718580	2.735e-05	1	0.00974383	NA	3.84183e-05
INT_EUR	cg21497139	PLCL2	chr3	16844159	17132098	2.757e-05	1	0.0097779	0.0103417	NA
INT_EUR	cg24764861	CLCN7	chr16	1494934	1525085	2.758e-05	0.9903	0.0097779	0.0103417	NA
INT_EUR	cg25364880	TCAIM	chr3	44379611	44450940	2.76e-05	1	0.0097779	0.0240358	0.283078
INT_EUR	cg20637807	GPX6	chr6	28471073	28483570	2.791e-05	1	0.00987482	0.0104498	NA
INT_EUR	cg16684958	POR	chr7	75544420	75616173	2.797e-05	1	0.00988315	NA	3.84183e-05
INT_EUR	cg20001219	FARP1	chr13	98794816	99102023	2.803e-05	0.8048	0.00989145	0.274258	0.00412234
INT_EUR	cg15529130	NA	NA	NA	NA	2.814e-05	1	0.00991736	0.0105202	NA
INT_EUR	cg09492169	MAP3K14	chr17	43340488	43394414	2.823e-05	1	0.00993615	NA	3.84183e-05
INT_EUR	cg19074393	EBF3	chr10	131633496	131762091	2.853e-05	0.7445	0.0100028	0.0106185	NA
INT_EUR	cg26684363	RAB19	chr7	140103843	140126050	2.863e-05	1	0.0100249	0.0106232	NA
INT_EUR	cg26680047	CAMKV	chr3	49895422	49907369	2.876e-05	1	0.0100444	0.0106251	NA
INT_EUR	cg01270709	TMX2-CTNND1	chr11	57479995	57586652	2.916e-05	1	0.0101293	0.010705	NA
INT_EUR	cg12699756	BAK1	chr6	33540323	33548070	2.919e-05	0.5955	0.0101293	0.010705	NA
INT_EUR	cg12402251	CALB1	chr8	91070838	91107687	2.969e-05	1	0.0102503	0.0108167	NA
INT_EUR	cg21108553	ZSCAN12	chr6	28346598	28367544	2.983e-05	1	0.010276	0.0108167	NA
INT_EUR	cg21526847	LRFN5	chr14	42076764	42373752	2.984e-05	1	0.010276	0.0108167	NA
INT_EUR	cg20584203	SEPT5-GP1BB	chr22	19701987	19712297	3.007e-05	0.999	0.0102946	0.0303809	0.214226
INT_EUR	cg06047127	NA	NA	NA	NA	3.009e-05	1	0.0102946	0.0108601	NA
INT_EUR	cg18815117	NA	NA	NA	NA	3.017e-05	1	0.0102946	0.0108601	NA
INT_EUR	cg12373236	NA	NA	NA	NA	3.021e-05	1	0.0102946	0.0108601	NA
INT_EUR	cg23120848	BAK1	chr6	33540323	33548070	3.024e-05	0.8593	0.0102946	0.0108601	NA
INT_EUR	cg04043455	EBF3	chr10	131633496	131762091	3.028e-05	0.4442	0.0102946	0.0108601	NA
INT_EUR	cg13783238	IFT80	chr3	159945241	160167626	3.03e-05	0.9964	0.0102946	0.0108601	NA
INT_EUR	cg14689515	CSRNP1	chr3	39183342	39196053	3.034e-05	0.767	0.0102946	0.0484964	0.0878578
INT_EUR	cg20219911	ITIH1	chr3	52811602	52826084	3.035e-05	1	0.0102946	0.0108601	NA
INT_EUR	cg27510097	IRAK1BP1	chr6	79577261	79656157	3.049e-05	1	0.0103163	NA	4.04977e-05
INT_EUR	cg19378416	OGFOD3	chr17	80347086	80376513	3.049e-05	1	0.0103163	0.0211916	0.371865
INT_EUR	cg07850221	IGFLR1	chr19	36230151	36236336	3.058e-05	0.5287	0.0103338	0.0109268	NA
INT_EUR	cg10357060	DPYSL5	chr2	27070969	27173219	3.071e-05	1	0.0103648	NA	4.04977e-05
INT_EUR	cg13641778	STIMATE	chr3	52870772	52931597	3.13e-05	1	0.0104631	0.0110771	NA
INT_EUR	cg27151303	HOXA-AS3	chr7	27179983	27195547	3.178e-05	0.7279	0.010581	0.0312156	0.143008
INT_EUR	cg06680147	WNT3	chr17	44839872	44896126	3.219e-05	1	0.0106913	NA	4.2472e-05
INT_EUR	cg10414736	HCG11	chr6	26521934	26527612	3.236e-05	1	0.0107346	0.0114163	NA
INT_EUR	cg06665535	NUCKS1	chr1	205681947	205719372	3.271e-05	0.7613	0.010811	0.0518986	0.0964977
INT_EUR	cg18047530	NA	NA	NA	NA	3.275e-05	1	0.010811	0.0115376	NA
INT_EUR	cg06276712	NA	NA	NA	NA	3.283e-05	1	0.0108242	0.0115496	NA
INT_EUR	cg27447219	STK24	chr13	99102455	99229396	3.303e-05	1	0.0108769	0.0116036	NA
INT_EUR	cg02177648	HLA-DRB5	chr6	32485154	32557613	3.338e-05	0.8138	0.0109656	0.205927	0.00530561
INT_EUR	cg13313697	NA	NA	NA	NA	3.358e-05	1	0.0110179	0.0117474	NA
INT_EUR	cg12578567	HERC4	chr10	69681656	69835103	3.373e-05	0.9972	0.0110537	0.0117834	NA
INT_EUR	cg14087524	NA	NA	NA	NA	3.387e-05	1	0.0110824	0.0118159	NA
INT_EUR	cg26115667	TRAF3	chr14	103243816	103377837	3.394e-05	0.06001	0.0110824	0.0942523	0.0279257
INT_EUR	cg25712981	BLCAP	chr20	36145819	36156333	3.394e-05	0.9871	0.0110824	0.029171	0.228414
INT_EUR	cg15480962	GPX6	chr6	28471073	28483570	3.401e-05	1	0.0110918	NA	4.53723e-05
INT_EUR	cg06319579	LINC00324	chr17	8123948	8127361	3.419e-05	0.09308	0.0111104	0.011845	NA
INT_EUR	cg22912818	TMCO3	chr13	114145308	114204544	3.435e-05	0.4344	0.0111357	0.0118676	NA
INT_EUR	cg20073153	JCAD	chr10	30301729	30404420	3.471e-05	0.9027	0.011239	0.0119529	NA
INT_EUR	cg11273953	NA	NA	NA	NA	3.479e-05	1	0.0112515	0.0119537	NA
INT_EUR	cg24902139	GPX6	chr6	28471073	28483570	3.506e-05	1	0.0113171	0.0120115	NA
INT_EUR	cg05082527	MIR130A	chr11	57408671	57408759	3.521e-05	1	0.0113197	0.0120156	NA
INT_EUR	cg26197254	C5orf64	chr5	60933636	61002362	3.569e-05	1	0.0114605	0.0121298	NA
INT_EUR	cg16337546	LEMD2	chr6	33738990	33756906	3.582e-05	0.6242	0.011475	0.0624806	0.0686299
INT_EUR	cg05668318	ZKSCAN7	chr3	44596713	44624973	3.65e-05	0.8641	0.0116378	0.0123215	NA
INT_EUR	cg11398452	VAX1	chr10	118888032	118897812	3.66e-05	0.05257	0.011656	0.0702996	0.023559
INT_EUR	cg04394691	HLA-DRB5	chr6	32485154	32557613	3.696e-05	0.05338	0.0117293	0.0358233	0.209646
INT_EUR	cg03349057	ITIH4	chr3	52847006	52864717	3.727e-05	1	0.0118138	0.0124972	NA
INT_EUR	cg09114162	NA	NA	NA	NA	3.759e-05	1	0.0118875	0.0125541	NA
INT_EUR	cg11740027	SELENOO	chr22	50639408	50656045	3.781e-05	0.9772	0.0119292	0.0298862	0.261538
INT_EUR	cg07858778	NA	NA	NA	NA	3.829e-05	1	0.0120386	0.01272	NA
INT_EUR	cg10371042	ZNF23	chr16	71481503	71523217	3.852e-05	0.9722	0.0120969	0.0127457	NA
INT_EUR	cg03889700	ADD1	chr4	2845584	2931802	3.878e-05	0.8476	0.0121504	0.012798	NA
INT_EUR	cg24675557	BLCAP	chr20	36145819	36156333	3.896e-05	0.9848	0.0121927	0.0316762	0.231548
INT_EUR	cg27642470	GOPC	chr6	117639351	117923705	3.901e-05	0.3441	0.0121942	0.0433466	0.0960289
INT_EUR	cg17037149	CTNND1	chr11	57520715	57586652	3.918e-05	1	0.0122333	0.012913	NA
INT_EUR	cg03208742	NA	NA	NA	NA	3.951e-05	1	0.0122938	0.0129875	NA
INT_EUR	cg12333189	NA	NA	NA	NA	3.969e-05	1	0.012312	0.0129976	NA
INT_EUR	cg00606578	NA	NA	NA	NA	3.973e-05	1	0.012312	0.0129976	NA
INT_EUR	cg19025524	MYO1H	chr12	109826524	109886176	3.989e-05	0.9948	0.0123412	0.0290874	0.297942
INT_EUR	cg11869510	C17orf58	chr17	65987217	65989765	4.014e-05	1	0.0124044	NA	5.63536e-05
INT_EUR	cg22262260	BAK1	chr6	33540323	33548070	4.064e-05	0.9965	0.0125303	0.036191	0.224971
INT_EUR	cg17498424	NDUFA6-DT	chr22	42486937	42532702	4.071e-05	0.5165	0.0125377	0.013243	NA
INT_EUR	cg13753670	C17orf58	chr17	65987217	65989765	4.137e-05	1	0.0126833	NA	5.78217e-05
INT_EUR	cg14886990	NT5DC2	chr3	52558385	52569093	4.148e-05	1	0.0127026	0.0134064	NA
INT_EUR	cg18753072	NA	NA	NA	NA	4.187e-05	1	0.0127787	0.0134976	NA
INT_EUR	cg03673225	FARP1	chr13	98794816	99102023	4.291e-05	0.7629	0.0130471	0.013762	NA
INT_EUR	cg10763598	SUGP1	chr19	19387322	19431321	4.299e-05	0.6211	0.0130471	0.01377	NA
INT_EUR	cg25141757	PLK2	chr5	57749810	57755966	4.312e-05	0.9163	0.0130719	0.0377607	0.186814
INT_EUR	cg12238441	TMX2-CTNND1	chr11	57479995	57586652	4.342e-05	1	0.0131188	0.0138689	NA
INT_EUR	cg22130008	FGG	chr4	155525286	155533902	4.35e-05	1	0.0131284	0.0233423	0.446825
INT_EUR	cg07140250	KLC1	chr14	104029299	104167888	4.358e-05	1	0.0131379	NA	6.01049e-05
INT_EUR	cg00318543	PAX5	chr9	36838531	37034476	4.379e-05	1	0.0131865	0.0139195	NA
INT_EUR	cg12503835	TSNARE1	chr8	143293441	143484543	4.393e-05	1	0.0131907	0.0139318	NA
INT_EUR	cg01791865	SHISAL2B	chr5	63986135	64014017	4.394e-05	0.1081	0.0131907	0.0139318	NA
INT_EUR	cg00653790	LINGO1	chr15	77905369	77988475	4.431e-05	0.09157	0.0132694	0.0140314	NA
INT_EUR	cg00575674	NFIA	chr1	61542946	61928460	4.454e-05	0.9902	0.0133236	0.0257433	0.395744
INT_EUR	cg22097505	SCARNA15	chr15	83424697	83424823	4.594e-05	0.8683	0.0136669	0.0552575	0.11733
INT_EUR	cg23502253	ZMIZ1-AS1	chr10	80703083	80828536	4.623e-05	0.9554	0.0137381	0.0145085	NA
INT_EUR	cg00619087	NA	NA	NA	NA	4.718e-05	1	0.013944	0.0146804	NA
INT_EUR	cg18124852	MAP3K14	chr17	43340488	43394414	4.736e-05	1	0.0139633	NA	6.69326e-05
INT_EUR	cg10938656	IQCE	chr7	2598632	2654368	4.739e-05	0.8885	0.0139633	0.0147092	NA
INT_EUR	cg06245776	HLA-DRB5	chr6	32485154	32557613	4.74e-05	0.05475	0.0139633	0.0414416	0.21149
INT_EUR	cg08882171	HCG11	chr6	26521934	26527612	4.776e-05	1	0.0140324	0.0147966	NA
INT_EUR	cg13212382	ZKSCAN7	chr3	44596713	44624973	4.779e-05	0.9131	0.0140324	0.0147966	NA
INT_EUR	cg05917111	CHST5	chr16	75562428	75579393	4.812e-05	0.9995	0.0141141	0.027912	0.372785
INT_EUR	cg23815702	STIMATE-MUSTN1	chr3	52867131	52931597	4.836e-05	1	0.0141444	0.014924	NA
INT_EUR	cg21351852	GPR84	chr12	54756229	54758270	4.837e-05	0.4836	0.0141444	0.014924	NA
INT_EUR	cg23348155	HLA-DRB5	chr6	32485154	32557613	4.838e-05	1	0.0141444	0.014924	NA
INT_EUR	cg07368127	WNT3	chr17	44839872	44896126	4.908e-05	1	0.0143086	0.0150655	NA
INT_EUR	cg22861256	NA	NA	NA	NA	4.92e-05	1	0.0143223	0.0150655	NA
INT_EUR	cg15633388	WNT3	chr17	44839872	44896126	4.937e-05	1	0.0143497	0.0150655	NA
INT_EUR	cg09397246	FES	chr15	91427665	91439006	4.972e-05	1	0.0144272	0.0151323	NA
INT_EUR	cg14919440	NA	NA	NA	NA	4.993e-05	1	0.0144572	0.0151623	NA
INT_EUR	cg17711252	NA	NA	NA	NA	5e-05	1	0.014462	0.0151623	NA
INT_EUR	cg13957321	MAP3K14	chr17	43340488	43394414	5.027e-05	0.7021	0.0145081	0.0152041	NA
INT_EUR	cg25464663	NA	NA	NA	NA	5.045e-05	1	0.0145155	0.0152215	NA
INT_EUR	cg22188184	NA	NA	NA	NA	5.054e-05	1	0.0145155	0.0152215	NA
INT_EUR	cg00338080	SRRM3	chr7	75831216	75916605	5.056e-05	1	0.0145155	0.0152215	NA
INT_EUR	cg19225036	NA	NA	NA	NA	5.09e-05	1	0.0145977	0.0152871	NA
INT_EUR	cg20265062	GIHCG	chr12	58325232	58329947	5.173e-05	1	0.0147888	0.0154993	NA
INT_EUR	cg26191447	GLS	chr2	191745547	191830270	5.229e-05	0.131	0.0148648	0.0156193	NA
INT_EUR	cg06068388	NA	NA	NA	NA	5.235e-05	1	0.0148648	0.0156193	NA
INT_EUR	cg18591801	STAB1	chr3	52529356	52558511	5.238e-05	1	0.0148648	0.0156193	NA
INT_EUR	cg02740950	HLA-DRB5	chr6	32485154	32557613	5.351e-05	1	0.0151205	0.0158353	NA
INT_EUR	cg23568538	TSNARE1	chr8	143293441	143484543	5.356e-05	0.7443	0.0151205	0.0325762	0.186267
INT_EUR	cg23860269	GPX6	chr6	28471073	28483570	5.371e-05	1	0.0151471	0.0158353	NA
INT_EUR	cg12495807	MVK	chr12	110011500	110035071	5.38e-05	1	0.0151567	0.0158353	NA
INT_EUR	cg21062155	NA	NA	NA	NA	5.452e-05	1	0.0153277	0.0159909	NA
INT_EUR	cg24313891	NA	NA	NA	NA	5.482e-05	1	0.0153961	0.0160601	NA
INT_EUR	cg05447916	HLA-DRB5	chr6	32485154	32557613	5.489e-05	0.6902	0.0153998	0.314079	0.00393333
INT_EUR	cg13790727	BLCAP	chr20	36145819	36156333	5.539e-05	0.9871	0.0155079	0.0437626	0.203335
INT_EUR	cg05822100	CDH6	chr5	31193762	31329253	5.653e-05	1	0.0157458	0.0164266	NA
INT_EUR	cg20757010	NA	NA	NA	NA	5.666e-05	1	0.0157613	0.0164362	NA
INT_EUR	cg10057295	STK24	chr13	99102455	99229396	5.676e-05	1	0.0157613	0.0164362	NA
INT_EUR	cg14863265	GNA12	chr7	2767741	2883959	5.69e-05	1	0.0157678	NA	8.64515e-05
INT_EUR	cg26134320	HLA-DRB5	chr6	32485154	32557613	5.73e-05	1	0.0158301	0.0164972	NA
INT_EUR	cg15655495	ALG10B	chr12	38710557	38723528	5.77e-05	0.6481	0.015892	0.06857	0.117451
INT_EUR	cg02812207	PRSS12	chr4	119201193	119273922	5.831e-05	0.9997	0.0160112	0.0481669	0.207879
INT_EUR	cg04440635	NA	NA	NA	NA	5.848e-05	1	0.0160416	0.0167319	NA
INT_EUR	cg17933107	CGREF1	chr2	27322221	27341995	5.873e-05	1	0.0160777	0.0167319	NA
INT_EUR	cg26727503	NA	NA	NA	NA	5.885e-05	1	0.0160943	0.0167319	NA
INT_EUR	cg23515330	GTF2F2	chr13	45694631	45858239	5.892e-05	0.7349	0.0160972	0.0405466	0.209646
INT_EUR	cg10400423	NA	NA	NA	NA	5.964e-05	1	0.0162421	0.0169301	NA
INT_EUR	cg14418802	H6PD	chr1	9294863	9331394	6.025e-05	0.4523	0.0163288	0.102673	0.0365566
INT_EUR	cg02059047	NDUFA4L2	chr12	57628686	57634475	6.067e-05	0.1317	0.0164262	0.0171134	NA
INT_EUR	cg23705064	INSYN1	chr15	74032141	74043816	6.134e-05	1	0.016555	0.0172582	NA
INT_EUR	cg07009376	GPX6	chr6	28471073	28483570	6.139e-05	1	0.016555	0.0172582	NA
INT_EUR	cg17473914	NA	NA	NA	NA	6.233e-05	1	0.0167253	0.0174441	NA
INT_EUR	cg22025250	HLA-DRB5	chr6	32485154	32557613	6.245e-05	0.1715	0.0167409	0.199527	0.0143838
INT_EUR	cg04194664	MAP3K14	chr17	43340488	43394414	6.319e-05	1	0.0168559	0.0176257	NA
INT_EUR	cg18710738	ZKSCAN3	chr6	28317691	28336954	6.411e-05	1	0.0170677	0.0178426	NA
INT_EUR	cg10576267	RANGAP1	chr22	41641615	41682216	6.455e-05	1	0.0171512	0.0179054	NA
INT_EUR	cg25382900	TNFRSF8	chr1	12123434	12204264	6.535e-05	0.9988	0.0173467	0.0373184	0.319843
INT_EUR	cg02179849	NA	NA	NA	NA	6.553e-05	1	0.0173775	0.0181225	NA
INT_EUR	cg17569842	RGS12	chr4	3294755	3441640	6.599e-05	0.9847	0.0174824	0.0181895	NA
INT_EUR	cg07520158	AVL9	chr7	32535176	33079036	6.678e-05	0.6575	0.0176399	0.018354	NA
INT_EUR	cg11535954	STK24	chr13	99102455	99229396	6.69e-05	1	0.0176544	0.018354	NA
INT_EUR	cg02713669	SH3RF3	chr2	109745997	110262207	6.757e-05	0.2559	0.0177925	0.0913519	0.0351626
INT_EUR	cg03365548	SEMA3F	chr3	50192848	50226508	6.897e-05	1	0.0181125	0.0187983	NA
INT_EUR	cg15070709	DISP3	chr1	11539295	11597640	6.915e-05	0.9707	0.0181422	0.0377339	0.343232
INT_EUR	cg01139696	GNA12	chr7	2767741	2883959	6.96e-05	0.07334	0.0182426	0.0466475	0.00175499
INT_EUR	cg03597159	MAML3	chr4	140637546	141075233	6.979e-05	1	0.0182747	0.0189394	NA
INT_EUR	cg14668632	GNA12	chr7	2767741	2883959	6.996e-05	1	0.0183016	NA	0.000101702
INT_EUR	cg22783731	NA	NA	NA	NA	7.021e-05	1	0.0183394	0.0190122	NA
INT_EUR	cg06299307	GRIN2A	chr16	9847265	10276611	7.024e-05	0.4192	0.0183394	0.0585223	0.114495
INT_EUR	cg05157492	HLA-DRB5	chr6	32485154	32557613	7.096e-05	1	0.0184771	0.0191738	NA
INT_EUR	cg04187433	CENPA	chr2	27008882	27023934	7.104e-05	0.1451	0.0184771	0.169386	0.0184885
INT_EUR	cg10914115	HLA-DRB5	chr6	32485154	32557613	7.124e-05	1	0.0185105	0.0192287	NA
INT_EUR	cg08456793	NA	NA	NA	NA	7.146e-05	1	0.0185105	0.0192529	NA
INT_EUR	cg02268013	FXN	chr9	71650479	71715094	7.151e-05	0.9963	0.0185105	0.0192529	NA
INT_EUR	cg00174179	TCTA	chr3	49449639	49453909	7.17e-05	1	0.0185243	0.0192698	NA
INT_EUR	cg13731776	PSMB7	chr9	127115744	127177752	7.189e-05	0.9564	0.0185557	0.0193002	NA
INT_EUR	cg25512481	NA	NA	NA	NA	7.202e-05	1	0.0185716	0.0193125	NA
INT_EUR	cg04049253	ZBTB16	chr11	113930431	114121397	7.242e-05	0.9914	0.018657	0.0193802	NA
INT_EUR	cg14982357	RAB29	chr1	205737114	205744610	7.311e-05	0.9455	0.0188168	0.0194827	NA
INT_EUR	cg20850243	STK24	chr13	99102455	99229396	7.327e-05	1	0.0188401	0.0194827	NA
INT_EUR	cg13795883	ABCA2	chr9	139901686	139923374	7.355e-05	0.9645	0.018884	0.0195237	NA
INT_EUR	cg22291189	MAP3K14	chr17	43340488	43394414	7.367e-05	1	0.0188892	NA	0.000103749
INT_EUR	cg13594075	NRXN1	chr2	50145643	51259674	7.406e-05	0.2085	0.0189713	0.0167319	0.872317
INT_EUR	cg13329862	HLA-DRB5	chr6	32485154	32557613	7.452e-05	0.8208	0.0190351	0.019669	NA
INT_EUR	cg15473473	BLCAP	chr20	36145819	36156333	7.471e-05	0.9875	0.0190477	0.046115	0.250969
INT_EUR	cg05338594	NA	NA	NA	NA	7.507e-05	1	0.0191215	0.0197517	NA
INT_EUR	cg04721087	KNSTRN	chr15	40674922	40686489	7.531e-05	0.8196	0.0191647	0.019794	NA
INT_EUR	cg14019050	ABCA1	chr9	107543284	107690527	7.557e-05	0.9322	0.0191893	0.0373369	0.352906
INT_EUR	cg01414830	IRAK1BP1	chr6	79577261	79656157	7.564e-05	0.07832	0.0191893	0.482902	0.000492648
INT_EUR	cg07774193	CDH6	chr5	31193762	31329253	7.569e-05	1	0.0191893	0.0198523	NA
INT_EUR	cg12866899	TENM3	chr4	183065140	183724177	7.588e-05	0.7952	0.0192015	0.0198605	NA
INT_EUR	cg18080046	HLA-DRB5	chr6	32485154	32557613	7.722e-05	1	0.0194188	0.0201062	NA
INT_EUR	cg11681201	NA	NA	NA	NA	7.742e-05	1	0.019428	0.0201373	NA
INT_EUR	cg09630090	SHH	chr7	155592736	155604967	7.787e-05	0.821	0.0195228	0.04216	0.326714
INT_EUR	cg16387141	GUSBP2	chr6	26839266	26924333	7.849e-05	0.2243	0.0195877	0.0203102	NA
INT_EUR	cg13100502	NA	NA	NA	NA	7.889e-05	1	0.0196152	0.0203716	NA
INT_EUR	cg08956226	HLA-DRB5	chr6	32485154	32557613	7.988e-05	1	0.019825	0.0205714	NA
INT_EUR	cg26231582	KNSTRN	chr15	40674922	40686489	8.011e-05	0.81	0.0198293	0.0205805	NA
INT_EUR	cg13284741	DDX1	chr2	15731745	15771235	8.016e-05	0.369	0.0198293	0.050832	0.156582
INT_EUR	cg00656475	ARL16	chr17	79648224	79650954	8.019e-05	0.5255	0.0198293	0.0792829	0.130784
INT_EUR	cg24250549	PMVK	chr1	154897208	154909484	8.092e-05	0.8492	0.0199552	0.107222	0.0737269
INT_EUR	cg08766170	GALNT17	chr7	70597523	71178586	8.126e-05	0.8119	0.0200116	0.0624806	0.124557
INT_EUR	cg15790431	NA	NA	NA	NA	8.136e-05	1	0.0200116	0.0208265	NA
INT_EUR	cg21488132	TMX2-CTNND1	chr11	57479995	57586652	8.148e-05	1	0.0200204	NA	0.000121016
INT_EUR	cg16259886	MEMO1	chr2	32092894	32264862	8.167e-05	0.1403	0.0200489	0.198181	0.00976517
INT_EUR	cg21041580	ARHGEF17	chr11	73019663	73080425	8.266e-05	0.08889	0.020241	0.0210338	NA
INT_EUR	cg25748082	NA	NA	NA	NA	8.276e-05	1	0.020241	0.0210338	NA
INT_EUR	cg25783550	ZNF184	chr6	27418521	27440897	8.295e-05	1	0.020241	0.0210338	NA
INT_EUR	cg03523189	INPP5B	chr1	38326369	38412729	8.297e-05	0.9636	0.020241	0.0210338	NA
INT_EUR	cg07204353	OSBP2	chr22	31089769	31303811	8.303e-05	1	0.020241	0.0210338	NA
INT_EUR	cg23428445	GPR37	chr7	124385655	124406079	8.304e-05	1	0.020241	0.0210338	NA
INT_EUR	cg03263002	NA	NA	NA	NA	8.305e-05	1	0.020241	0.0210338	NA
INT_EUR	cg23127291	CCDC102A	chr16	57546090	57570477	8.322e-05	0.7945	0.0202643	0.0548666	0.183914
INT_EUR	cg25720552	NA	NA	NA	NA	8.421e-05	1	0.0204367	0.0211916	NA
INT_EUR	cg00845626	GNL3	chr3	52719936	52728510	8.454e-05	1	0.0204724	NA	0.00012457
INT_EUR	cg11204664	WNT3	chr17	44839872	44896126	8.477e-05	1	0.0204724	NA	0.00012457
INT_EUR	cg08421271	BAK1	chr6	33540323	33548070	8.482e-05	0.1687	0.0204724	0.0212483	NA
INT_EUR	cg23976388	DAGLA	chr11	61447905	61514474	8.483e-05	0.9076	0.0204724	0.0212483	NA
INT_EUR	cg02498063	CCDC60	chr12	119772517	119978852	8.557e-05	0.9933	0.0206142	0.0606875	0.212777
INT_EUR	cg24993400	SELENOO	chr22	50639408	50656045	8.609e-05	0.8314	0.0206363	0.055219	0.21301
INT_EUR	cg05104080	ILKAP	chr2	239079043	239112324	8.625e-05	0.25	0.0206363	0.0632867	0.0647143
INT_EUR	cg08590638	NA	NA	NA	NA	8.631e-05	1	0.0206363	0.0215759	NA
INT_EUR	cg01772980	SCGB1D1	chr11	61957710	61961009	8.643e-05	0.9066	0.0206363	0.0436273	0.34011
INT_EUR	cg15810253	ALG12	chr22	50296854	50312106	8.645e-05	0.2333	0.0206363	0.2172	0.0100148
INT_EUR	cg21467936	NA	NA	NA	NA	8.653e-05	1	0.0206363	0.0215878	NA
INT_EUR	cg13370822	NA	NA	NA	NA	8.677e-05	1	0.0206363	0.0216046	NA
INT_EUR	cg23159337	ATP13A4	chr3	193119866	193272696	8.678e-05	0.9888	0.0206363	0.0513827	0.254986
INT_EUR	cg20659941	NEDD4L	chr18	55711610	56068772	8.688e-05	0.105	0.0206363	0.0628151	0.0923609
INT_EUR	cg08999915	ZNF35	chr3	44690233	44702283	8.798e-05	0.315	0.0208293	0.0218241	NA
INT_EUR	cg06881695	GPX6	chr6	28471073	28483570	8.8e-05	1	0.0208293	0.0218241	NA
INT_EUR	cg22626659	GLYCTK	chr3	52321836	52329272	8.831e-05	1	0.0208845	0.0218721	NA
INT_EUR	cg08129673	NA	NA	NA	NA	8.957e-05	1	0.0211271	0.0220389	NA
INT_EUR	cg16824126	L3MBTL2	chr22	41601313	41627275	9.04e-05	1	0.0212638	0.0222213	NA
INT_EUR	cg23519755	NA	NA	NA	NA	9.062e-05	1	0.0212638	0.0222535	NA
INT_EUR	cg06942701	TBR1	chr2	162272620	162281573	9.144e-05	0.0691	0.0213873	0.022389	NA
INT_EUR	cg11012412	TBCA	chr5	76986995	77072185	9.156e-05	0.9827	0.0213873	0.0247951	0.692674
INT_EUR	cg24755536	NA	NA	NA	NA	9.231e-05	1	0.0215298	0.022514	NA
INT_EUR	cg23397584	NA	NA	NA	NA	9.248e-05	1	0.0215464	0.0225263	NA
INT_EUR	cg25981875	HLA-DRB5	chr6	32485154	32557613	9.254e-05	1	0.0215464	0.0225263	NA
INT_EUR	cg20344529	NA	NA	NA	NA	9.528e-05	1	0.0220482	0.0230167	NA
INT_EUR	cg05041658	LRFN5	chr14	42076764	42373752	9.529e-05	1	0.0220482	0.0230167	NA
INT_EUR	cg10623221	NLGN1	chr3	173116244	174001116	9.53e-05	1	0.0220482	NA	0.00014107
INT_EUR	cg06792262	ZKSCAN7	chr3	44596713	44624973	9.582e-05	0.1281	0.0220541	0.182021	0.0188501
INT_EUR	cg13753209	CLTC	chr17	57697050	57774317	9.586e-05	1	0.0220541	0.0658518	0.212431
INT_EUR	cg25029561	MAPRE3	chr2	27193525	27250087	9.601e-05	1	0.0220699	0.0231237	NA
INT_EUR	cg22110654	NA	NA	NA	NA	9.655e-05	1	0.0221492	0.0231869	NA
INT_EUR	cg25464264	NA	NA	NA	NA	9.722e-05	1	0.0222725	0.0233031	NA
INT_EUR	cg03238273	NA	NA	NA	NA	9.757e-05	1	0.0223338	0.0233423	NA
INT_EUR	cg17443007	S1PR1	chr1	101702305	101707076	9.796e-05	0.9996	0.0223664	0.0234013	NA
INT_EUR	cg21966631	NA	NA	NA	NA	9.813e-05	1	0.0223864	0.0234013	NA
INT_EUR	cg22360964	SNTG2	chr2	946554	1371384	9.826e-05	0.9551	0.0223972	0.0654056	0.195397
INT_EUR	cg10332422	TFDP1	chr13	114239003	114295788	9.869e-05	0.3893	0.0224763	0.0661862	0.146858
INT_EUR	cg09860564	NA	NA	NA	NA	9.995e-05	1	0.022725	0.0236855	NA
INT_EUR	cg15072451	NA	NA	NA	NA	0.0001003	1	0.0227855	0.023746	NA
INT_EUR	cg07899664	NA	NA	NA	NA	0.0001011	1	0.0229288	0.0238677	NA
INT_EUR	cg00771161	NA	NA	NA	NA	0.000102	1	0.0230943	0.0240349	NA
INT_EUR	cg22395253	SRPK2	chr7	104755716	105039798	0.0001027	1	0.023214	0.0241317	NA
INT_EUR	cg11683125	TNFAIP8L3	chr15	51348799	51397473	0.0001033	0.3787	0.023272	0.095385	0.104991
INT_EUR	cg02313535	HLA-DRB5	chr6	32485154	32557613	0.0001036	0.155	0.023304	0.0241852	NA
INT_EUR	cg07841905	ZNF184	chr6	27418521	27440897	0.0001037	1	0.023304	0.0241852	NA
INT_EUR	cg20067477	GPX6	chr6	28471073	28483570	0.0001037	1	0.023304	0.0241852	NA
INT_EUR	cg05549818	NA	NA	NA	NA	0.0001044	1	0.0234224	0.0243032	NA
INT_EUR	cg18137598	PPP1R13B	chr14	104200088	104313927	0.0001051	1	0.0235211	0.0243755	NA
INT_EUR	cg07105462	NA	NA	NA	NA	0.0001059	1	0.0236415	0.0245157	NA
INT_EUR	cg26472225	HLA-DRB5	chr6	32485154	32557613	0.0001064	0.8245	0.0236751	0.288688	0.0108154
INT_EUR	cg15318627	HLA-DRB5	chr6	32485154	32557613	0.000107	1	0.0237113	0.0246791	NA
INT_EUR	cg15353176	NA	NA	NA	NA	0.0001072	1	0.0237362	0.0247025	NA
INT_EUR	cg03159396	TFAP2B	chr6	50786439	50815326	0.0001087	1	0.0239899	0.0249563	NA
INT_EUR	cg05505711	NA	NA	NA	NA	0.0001088	1	0.0239925	0.0249563	NA
INT_EUR	cg06524124	NA	NA	NA	NA	0.0001095	1	0.024088	0.025071	NA
INT_EUR	cg22798121	GRIA1	chr5	152869175	153193429	0.000111	1	0.0243784	0.0253681	NA
INT_EUR	cg26132647	GNAI2	chr3	50263724	50296786	0.0001116	1	0.0244508	0.0254584	NA
INT_EUR	cg14475758	HLA-DQA1	chr6	32605183	32614839	0.0001119	0.07295	0.0244769	0.0696355	0.00143797
INT_EUR	cg05932518	NA	NA	NA	NA	0.0001124	1	0.024529	0.0255015	NA
INT_EUR	cg26706521	HLA-DRB5	chr6	32485154	32557613	0.0001125	0.2939	0.024529	0.0554996	0.0900896
INT_EUR	cg07810982	GPX6	chr6	28471073	28483570	0.0001125	1	0.024529	0.0255015	NA
INT_EUR	cg15377409	NA	NA	NA	NA	0.0001125	1	0.024529	0.0255015	NA
INT_EUR	cg11650219	NA	NA	NA	NA	0.0001127	1	0.0245528	0.0255237	NA
INT_EUR	cg20017295	NA	NA	NA	NA	0.0001133	1	0.0246044	0.0255671	NA
INT_EUR	cg26757097	BAK1	chr6	33540323	33548070	0.0001135	0.9909	0.0246281	0.067494	0.238086
INT_EUR	cg00265578	TP53I13	chr17	27895739	27900175	0.0001142	0.9998	0.0247404	0.0257002	NA
INT_EUR	cg08131204	MIR1281	chr22	41488517	41488570	0.0001148	1	0.0248307	0.0257433	NA
INT_EUR	cg17558296	WNT3	chr17	44839872	44896126	0.0001153	1	0.024919	0.0258085	NA
INT_EUR	cg07434166	ADI1	chr2	3501690	3523350	0.0001176	0.8252	0.0253958	0.0261604	NA
INT_EUR	cg17383842	CACNA2D2	chr3	50400231	50540892	0.0001179	1	0.0254403	0.0262038	NA
INT_EUR	cg07707539	NA	NA	NA	NA	0.0001184	1	0.0255279	0.0262916	NA
INT_EUR	cg12564175	CCDC25	chr8	27590833	27630170	0.0001189	0.6531	0.0255949	0.0635326	0.216189
INT_EUR	cg06913219	NINL	chr20	25433338	25566153	0.000119	0.9946	0.0255961	0.0343528	0.627548
INT_EUR	cg24902196	NBAS	chr2	15307032	15701472	0.0001193	0.07462	0.0256212	0.02642	NA
INT_EUR	cg12346284	MAP3K14	chr17	43340488	43394414	0.0001194	1	0.0256212	NA	0.000193627
INT_EUR	cg02957632	HLA-DRB5	chr6	32485154	32557613	0.0001194	0.6626	0.0256212	0.02642	NA
INT_EUR	cg05943996	LRFN5	chr14	42076764	42373752	0.0001196	1	0.0256438	0.0264384	NA
INT_EUR	cg10699675	NEK4	chr3	52744796	52804965	0.0001214	1	0.0259476	0.0266273	NA
INT_EUR	cg24776471	STYXL1	chr7	75625655	75677321	0.0001221	1	0.0260561	0.0267574	NA
INT_EUR	cg18105134	PROZ	chr13	113812968	113826698	0.0001225	1	0.0261209	0.0528844	0.365104
INT_EUR	cg21194918	PSENEN	chr19	36236494	36243734	0.000123	0.3426	0.0261863	0.0269311	NA
INT_EUR	cg04962005	CAPN1	chr11	64948686	64979477	0.0001233	0.2118	0.0262296	0.0269682	NA
INT_EUR	cg11984636	MBP	chr18	74690789	74844774	0.0001235	0.7528	0.026231	0.0269682	NA
INT_EUR	cg10021238	LARP7	chr4	113558120	113578748	0.0001237	0.1395	0.0262323	0.135706	0.0722743
INT_EUR	cg04489586	BLCAP	chr20	36145819	36156333	0.000124	0.6384	0.0262754	0.0591044	0.234594
INT_EUR	cg03332271	MST1R	chr3	49924436	49941306	0.0001246	1	0.0263408	NA	0.000205468
INT_EUR	cg05146046	NA	NA	NA	NA	0.0001249	1	0.026363	0.0271336	NA
INT_EUR	cg00844404	DVL3	chr3	183873284	183891314	0.0001252	0.8568	0.0263853	0.106953	0.100776
INT_EUR	cg04863703	CACNA2D2	chr3	50400231	50540892	0.0001261	1	0.0265543	0.0272977	NA
INT_EUR	cg02209805	NA	NA	NA	NA	0.0001268	1	0.0266396	0.0274018	NA
INT_EUR	cg02855207	RELT	chr11	73087405	73108519	0.0001269	0.4755	0.02664	0.0274018	NA
INT_EUR	cg16132033	NA	NA	NA	NA	0.000128	1	0.0268086	0.0275917	NA
INT_EUR	cg02347763	EXOC4	chr7	132937823	133750513	0.0001294	0.3369	0.0270183	0.027774	NA
INT_EUR	cg01776199	SRPK2	chr7	104755716	105039798	0.0001298	1	0.0270393	0.0278312	NA
INT_EUR	cg27338333	NA	NA	NA	NA	0.0001299	1	0.0270394	0.0278312	NA
INT_EUR	cg23020514	TRAF3	chr14	103243816	103377837	0.0001301	1	0.0270394	NA	0.000219847
INT_EUR	cg04424420	NA	NA	NA	NA	0.000131	1	0.0271639	0.0279736	NA
INT_EUR	cg06337300	NA	NA	NA	NA	0.0001313	1	0.0271639	0.0280138	NA
INT_EUR	cg23542328	ABTB3	chr12	107712197	108053419	0.0001315	0.3403	0.0271845	0.0280326	NA
INT_EUR	cg23332900	DPYSL5	chr2	27070969	27173219	0.0001318	1	0.0272256	NA	0.000223525
INT_EUR	cg26886850	IVD	chr15	40697686	40713512	0.0001319	0.7286	0.0272256	0.0280939	NA
INT_EUR	cg18184092	RERE	chr1	8412464	8877699	0.000134	1	0.0275528	0.0283963	NA
INT_EUR	cg07401063	NA	NA	NA	NA	0.0001343	1	0.0275528	0.028409	NA
INT_EUR	cg07817266	NA	NA	NA	NA	0.0001347	1	0.0275934	0.0284484	NA
INT_EUR	cg23571496	TPT1	chr13	45911304	45915297	0.0001363	0.9248	0.027837	0.106649	0.112697
INT_EUR	cg15576188	NA	NA	NA	NA	0.0001366	1	0.0278558	0.0286773	NA
INT_EUR	cg27078995	NA	NA	NA	NA	0.0001366	1	0.0278558	0.0286773	NA
INT_EUR	cg10945079	TBR1	chr2	162272620	162281573	0.0001367	0.6666	0.0278558	0.0286773	NA
INT_EUR	cg11924368	PFDN1	chr5	139624635	139682689	0.0001374	1	0.0279774	0.0288001	NA
INT_EUR	cg09466904	NA	NA	NA	NA	0.0001377	1	0.0280174	0.0288388	NA
INT_EUR	cg25811867	TRAPPC12	chr2	3383446	3488857	0.0001384	0.4609	0.0281387	0.171726	0.0323244
INT_EUR	cg08281777	IL34	chr16	70613798	70694585	0.0001386	0.1459	0.0281582	0.119175	0.0577053
INT_EUR	cg24864203	KIF2A	chr5	61601989	61683011	0.0001388	0.179	0.0281778	0.0289899	NA
INT_EUR	cg11816981	GPX6	chr6	28471073	28483570	0.000139	1	0.0281972	0.0289899	NA
INT_EUR	cg27550606	HLA-DRB5	chr6	32485154	32557613	0.0001413	0.1781	0.0285144	0.0292262	NA
INT_EUR	cg09043549	MAP3K14	chr17	43340488	43394414	0.0001417	1	0.0285728	NA	0.000242695
INT_EUR	cg17064838	NA	NA	NA	NA	0.0001418	1	0.0285728	0.0293055	NA
INT_EUR	cg24053587	PTPRO	chr12	15475191	15751265	0.0001424	0.2035	0.0286712	0.0294016	NA
INT_EUR	cg02228804	H2BC13	chr6	27775257	27775709	0.0001425	1	0.0286712	0.0294016	NA
INT_EUR	cg21931864	MAP3K14	chr17	43340488	43394414	0.0001428	1	0.0287102	NA	0.000243148
INT_EUR	cg11702299	NA	NA	NA	NA	0.0001438	1	0.0288898	0.029621	NA
INT_EUR	cg13487667	CCDC92	chr12	124420955	124457163	0.0001443	0.6373	0.0289674	0.547653	0.00504167
INT_EUR	cg15645674	TSNARE1	chr8	143293441	143484543	0.0001455	1	0.0290761	0.029824	NA
INT_EUR	cg17822502	RALYL	chr8	85095453	85834078	0.0001455	0.9964	0.0290761	0.029824	NA
INT_EUR	cg24869336	ZNF35	chr3	44690233	44702283	0.0001455	0.5859	0.0290761	0.029824	NA
INT_EUR	cg22121687	LINC03006	chr7	65111924	65235797	0.0001457	0.8852	0.0290761	0.108973	0.132019
INT_EUR	cg11930945	NA	NA	NA	NA	0.0001458	1	0.0290761	0.0298367	NA
INT_EUR	cg19154774	EXOC4	chr7	132937823	133750513	0.0001458	1	0.0290761	0.0298367	NA
INT_EUR	cg26697605	MAD1L1	chr7	1855428	2272583	0.0001464	0.892	0.0291513	0.265512	0.0283486
INT_EUR	cg08601574	PYGB	chr20	25228706	25278648	0.0001465	0.9807	0.0291513	0.0680592	0.277584
INT_EUR	cg24158187	ZNF35	chr3	44690233	44702283	0.0001469	0.09751	0.0291881	0.0299639	NA
INT_EUR	cg04789495	HLA-DRB5	chr6	32485154	32557613	0.0001474	1	0.029266	NA	0.000248889
INT_EUR	cg27377279	NA	NA	NA	NA	0.0001493	1	0.0295782	0.030346	NA
INT_EUR	cg01530154	GPX6	chr6	28471073	28483570	0.0001498	1	0.0296556	0.0303779	NA
INT_EUR	cg15237618	NA	NA	NA	NA	0.0001502	1	0.0297074	0.0303809	NA
INT_EUR	cg00547425	HLA-DRB5	chr6	32485154	32557613	0.0001504	1	0.0297074	0.0303809	NA
INT_EUR	cg06096313	CROCCP3	chr1	16793931	16819196	0.0001505	0.9831	0.0297074	0.0993243	0.16112
INT_EUR	cg04402905	NA	NA	NA	NA	0.0001509	1	0.0297646	0.0304574	NA
INT_EUR	cg11020333	GNA12	chr7	2767741	2883959	0.0001524	1	0.0299733	0.0306613	NA
INT_EUR	cg18049933	NA	NA	NA	NA	0.0001533	1	0.0300848	0.0307636	NA
INT_EUR	cg18868699	NA	NA	NA	NA	0.0001549	1	0.0302891	0.0309653	NA
INT_EUR	cg14917589	HLA-DRB5	chr6	32485154	32557613	0.0001551	1	0.0303017	0.0309805	NA
INT_EUR	cg26259818	CACNA1E	chr1	181452686	181775921	0.0001561	1	0.0303922	0.0311306	NA
INT_EUR	cg20750326	NA	NA	NA	NA	0.0001563	1	0.0304093	0.0311457	NA
INT_EUR	cg19176285	HLA-DRB5	chr6	32485154	32557613	0.0001569	1	0.0305041	0.0312156	NA
INT_EUR	cg18025240	HLA-DRB5	chr6	32485154	32557613	0.000159	0.2398	0.0308681	0.0315332	NA
INT_EUR	cg11977634	HLA-DRB5	chr6	32485154	32557613	0.0001609	0.9705	0.0311923	0.0318093	NA
INT_EUR	cg10953410	HTR3A	chr11	113845797	113861034	0.0001617	0.1654	0.0312356	0.0753304	0.149108
INT_EUR	cg04849508	GNA12	chr7	2767741	2883959	0.0001632	1	0.0314805	0.0320616	NA
INT_EUR	cg00095626	NA	NA	NA	NA	0.0001634	1	0.0314967	0.0320757	NA
INT_EUR	cg06963709	INSIG1	chr7	155089486	155101945	0.0001638	0.529	0.0315289	0.0835795	0.188793
INT_EUR	cg21226933	LINC00963	chr9	132245730	132275965	0.000164	0.9213	0.031545	0.0609461	0.388275
INT_EUR	cg01556929	TONSL	chr8	145654163	145669812	0.0001649	0.07604	0.03167	0.126539	0.0594394
INT_EUR	cg19398496	H4C8	chr6	26285354	26285727	0.0001656	1	0.0317593	0.0324313	NA
INT_EUR	cg04766076	APOC4-APOC2	chr19	45445495	45452822	0.0001657	0.7364	0.0317593	0.00861914	0.352819
INT_EUR	cg09879165	NA	NA	NA	NA	0.0001669	1	0.0319441	0.0326094	NA
INT_EUR	cg17643025	BLCAP	chr20	36145819	36156333	0.0001673	0.962	0.0319981	0.0811307	0.228882
INT_EUR	cg06942236	NA	NA	NA	NA	0.0001677	1	0.032052	0.0327402	NA
INT_EUR	cg12295988	IGIP	chr5	139505521	139508391	0.000168	1	0.0320797	0.0327732	NA
INT_EUR	cg08719551	HLA-DRB5	chr6	32485154	32557613	0.0001681	0.7087	0.0320797	0.206761	0.0491709
INT_EUR	cg20176706	KIAA1143	chr3	44790236	44803173	0.0001686	0.05307	0.0321298	0.00829334	0.00984198
INT_EUR	cg01573405	NA	NA	NA	NA	0.0001691	1	0.0321834	0.0329365	NA
INT_EUR	cg00512837	NA	NA	NA	NA	0.0001698	1	0.0322713	0.0330215	NA
INT_EUR	cg02393721	SPX	chr12	21679256	21684210	0.0001713	0.2554	0.0324162	0.0830289	0.112001
INT_EUR	cg25822881	LRGUK	chr7	133812105	133948933	0.0001714	1	0.0324162	NA	0.000303803
INT_EUR	cg10475928	VAX1	chr10	118888032	118897812	0.0001719	0.356	0.0324881	0.131727	0.0496611
INT_EUR	cg14186256	RSPH14	chr22	23401593	23484241	0.0001729	0.171	0.0326089	0.0695176	0.220124
INT_EUR	cg06537391	NA	NA	NA	NA	0.0001742	1	0.0327738	0.0336481	NA
INT_EUR	cg21742876	NA	NA	NA	NA	0.0001743	1	0.0327738	0.0336481	NA
INT_EUR	cg02803228	NA	NA	NA	NA	0.0001744	1	0.0327738	0.0336481	NA
INT_EUR	cg02378269	IVD	chr15	40697686	40713512	0.0001755	0.1628	0.0328893	0.0337889	NA
INT_EUR	cg17578235	GPX6	chr6	28471073	28483570	0.0001756	1	0.0328893	NA	0.0003111
INT_EUR	cg13000497	NA	NA	NA	NA	0.0001758	1	0.032904	0.0338207	NA
INT_EUR	cg07228255	NA	NA	NA	NA	0.0001767	1	0.0330041	0.0339417	NA
INT_EUR	cg15638705	TFAP2B	chr6	50786439	50815326	0.0001777	1	0.0331224	0.0340815	NA
INT_EUR	cg18967091	INKA2	chr1	112264686	112298419	0.0001777	1	0.0331224	0.0340815	NA
INT_EUR	cg25896827	NA	NA	NA	NA	0.0001785	1	0.0332216	0.0342088	NA
INT_EUR	cg00607755	PKDCC	chr2	42275161	42285668	0.0001786	1	0.0332216	0.0496026	0.554164
INT_EUR	cg23333125	NA	NA	NA	NA	0.0001792	1	0.0332647	0.0342904	NA
INT_EUR	cg03965322	LMF1	chr16	903635	1031318	0.0001809	0.5709	0.0335573	0.0649486	0.343131
INT_EUR	cg09191776	GPX6	chr6	28471073	28483570	0.000183	1	0.0338264	0.0348769	NA
INT_EUR	cg11518657	MIER1	chr1	67390578	67454302	0.0001831	0.8975	0.0338264	0.0348769	NA
INT_EUR	cg03062429	NA	NA	NA	NA	0.0001835	1	0.0338772	0.0349265	NA
INT_EUR	cg23485738	HLA-DRB5	chr6	32485154	32557613	0.0001838	1	0.0339095	0.034957	NA
INT_EUR	cg23025416	INPP5B	chr1	38326369	38412729	0.0001844	1	0.0339971	0.035018	NA
INT_EUR	cg13870102	A3GALT2	chr1	33772367	33786699	0.0001846	0.3794	0.0340108	0.125286	0.0982294
INT_EUR	cg05410536	GALNT16	chr14	69726681	69821190	0.000185	1	0.0340614	NA	0.000334722
INT_EUR	cg23096324	NA	NA	NA	NA	0.0001869	1	0.0343179	0.0354122	NA
INT_EUR	cg24471980	RERE	chr1	8412464	8877699	0.0001877	1	0.0344365	NA	0.000339321
INT_EUR	cg03071500	IFITM3	chr11	319673	320914	0.0001878	0.8955	0.0344365	0.035529	NA
INT_EUR	cg09669885	NA	NA	NA	NA	0.0001889	1	0.034563	0.035702	NA
INT_EUR	cg20041088	BARHL2	chr1	91177579	91182794	0.0001896	1	0.034626	0.0357614	NA
INT_EUR	cg26083330	BLCAP	chr20	36145819	36156333	0.0001903	0.4237	0.0347202	0.0701373	0.266174
INT_EUR	cg05864696	GPX6	chr6	28471073	28483570	0.000192	1	0.0349648	0.036016	NA
INT_EUR	cg01083029	GPX6	chr6	28471073	28483570	0.0001921	1	0.0349648	0.036016	NA
INT_EUR	cg19800096	APEH	chr3	49711435	49720934	0.000193	1	0.0350345	0.0361307	NA
INT_EUR	cg20119308	RASSF1	chr3	50367217	50378367	0.0001933	1	0.0350654	0.0361328	NA
INT_EUR	cg20869673	SEMA6D	chr15	47476403	48066420	0.0001939	0.9977	0.0351508	0.036191	NA
INT_EUR	cg01098886	MAP3K14	chr17	43340488	43394414	0.0001952	1	0.0353337	NA	0.000358214
INT_EUR	cg18962750	DIXDC1	chr11	111797868	111893307	0.0001959	0.1098	0.0354186	0.0364168	NA
INT_EUR	cg08638886	NA	NA	NA	NA	0.000197	1	0.0354588	0.0364168	NA
INT_EUR	cg08926828	GPX6	chr6	28471073	28483570	0.000197	1	0.0354588	0.0364168	NA
INT_EUR	cg10635786	ARHGEF17	chr11	73019663	73080425	0.000197	1	0.0354588	0.0364168	NA
INT_EUR	cg18435000	LOC574538	chr12	246577	258332	0.0001973	0.4999	0.0354588	0.0364185	NA
INT_EUR	cg01507424	NA	NA	NA	NA	0.0001979	1	0.035496	0.0365023	NA
INT_EUR	cg09579704	GPX6	chr6	28471073	28483570	0.0001982	0.1483	0.0355263	0.0365039	NA
INT_EUR	cg12850546	CYP2D7	chr22	42536214	42540575	0.000199	0.9136	0.0355756	0.343825	0.0237
INT_EUR	cg26937613	GPX6	chr6	28471073	28483570	0.0001994	1	0.0356236	0.0366441	NA
INT_EUR	cg01734628	HLA-DRB5	chr6	32485154	32557613	0.0002007	1	0.0358029	0.0367934	NA
INT_EUR	cg16996682	NEGR1	chr1	71868625	72748405	0.0002008	1	0.0358029	0.0367934	NA
INT_EUR	cg20958944	NA	NA	NA	NA	0.0002015	1	0.0358805	0.0368677	NA
INT_EUR	cg07436694	METTL9	chr16	21610856	21668792	0.000202	1	0.0359401	0.0369149	NA
INT_EUR	cg20476087	NA	NA	NA	NA	0.0002021	1	0.0359401	0.0369149	NA
INT_EUR	cg00791190	BRD1	chr22	50166937	50221196	0.0002033	0.1021	0.0360825	0.0370078	NA
INT_EUR	cg11227598	METTL15	chr11	28129798	28355054	0.0002045	1	0.036248	NA	0.000382394
INT_EUR	cg23605670	BLCAP	chr20	36145819	36156333	0.0002048	0.9609	0.0362774	0.0907814	0.23361
INT_EUR	cg20816934	SRRM3	chr7	75831216	75916605	0.0002053	1	0.0363423	0.0373177	NA
INT_EUR	cg06301181	NA	NA	NA	NA	0.0002055	1	0.0363539	0.0373184	NA
INT_EUR	cg01527957	NA	NA	NA	NA	0.0002059	1	0.0363888	0.0373184	NA
INT_EUR	cg22837305	NA	NA	NA	NA	0.0002061	1	0.0363888	0.0373276	NA
INT_EUR	cg00369909	XRCC6	chr22	42017295	42060052	0.0002068	0.1629	0.0364649	0.0202437	0.0220903
INT_EUR	cg18746504	HLA-DRB5	chr6	32485154	32557613	0.0002076	0.9338	0.0365576	0.0375361	NA
INT_EUR	cg02761419	TTC12	chr11	113185251	113244018	0.0002079	1	0.0365576	0.0375361	NA
INT_EUR	cg05835514	NA	NA	NA	NA	0.000208	1	0.0365576	0.0375361	NA
INT_EUR	cg13704117	WNT3	chr17	44839872	44896126	0.0002107	1	0.0368886	NA	0.000389989
INT_EUR	cg01630519	NA	NA	NA	NA	0.0002114	1	0.0369681	0.0378497	NA
INT_EUR	cg14431592	MAP3K14	chr17	43340488	43394414	0.0002116	1	0.0369681	0.0378584	NA
INT_EUR	cg03940525	DIMT1	chr5	61684351	61699728	0.0002117	0.8292	0.0369681	0.354851	0.0229529
INT_EUR	cg26163368	MAP3K14	chr17	43340488	43394414	0.0002128	1	0.0371124	NA	0.00039452
INT_EUR	cg19444735	PCDHA1	chr5	140165876	140391929	0.0002134	0.1811	0.0371692	0.0923778	0.022173
INT_EUR	cg04352590	NA	NA	NA	NA	0.0002147	1	0.0373716	0.0383036	NA
INT_EUR	cg07481176	NA	NA	NA	NA	0.0002157	1	0.0375216	0.0384273	NA
INT_EUR	cg03133408	PRECSIT	chr13	111516334	111522655	0.0002163	0.797	0.0375777	0.0384794	NA
INT_EUR	cg17258741	NA	chr17	27400539	27402627	0.0002172	0.07377	0.0377099	0.0386121	NA
INT_EUR	cg08715250	NA	NA	NA	NA	0.0002194	1	0.0379945	0.038883	NA
INT_EUR	cg00112026	NA	NA	NA	NA	0.0002198	1	0.0380394	0.0389086	NA
INT_EUR	cg07572773	KRTAP17-1	chr17	39471169	39471947	0.0002202	0.9247	0.0380843	0.114011	0.190541
INT_EUR	cg19922871	FAAHP1	chr1	46899499	46911374	0.0002211	0.9974	0.0381669	0.0511425	0.616842
INT_EUR	cg05039548	BARHL2	chr1	91177579	91182794	0.0002215	1	0.0381694	0.0391222	NA
INT_EUR	cg06835404	LMF1	chr16	903635	1031318	0.0002216	0.5175	0.0381694	0.192942	0.0475271
INT_EUR	cg21720306	ARHGEF17	chr11	73019663	73080425	0.0002216	1	0.0381694	0.0391222	NA
INT_EUR	cg13437684	NA	NA	NA	NA	0.0002219	1	0.0381694	0.0391222	NA
INT_EUR	cg08794574	NA	NA	NA	NA	0.000222	1	0.0381694	0.0391222	NA
INT_EUR	cg11825829	NA	NA	NA	NA	0.0002221	1	0.0381694	0.0391222	NA
INT_EUR	cg18603698	FOXB1	chr15	60296421	60328408	0.0002235	0.9541	0.0383471	0.0974468	0.201115
INT_EUR	cg27179160	NA	NA	NA	NA	0.0002236	1	0.0383471	0.0393311	NA
INT_EUR	cg03265642	PDCD6P1	chr5	1597672	1634120	0.0002237	0.9418	0.0383471	0.0945925	0.246196
INT_EUR	cg23181159	FAM8A1	chr6	17600518	17611950	0.0002241	0.9427	0.0383914	0.122917	0.158835
INT_EUR	cg06881493	NA	NA	NA	NA	0.0002247	1	0.0384213	0.0394139	NA
INT_EUR	cg10551804	LSMEM2	chr3	50316518	50325545	0.0002255	1	0.0385338	0.0395266	NA
INT_EUR	cg06792186	SND1-IT1	chr7	127637562	127640130	0.0002267	0.8262	0.0387144	0.128864	0.147036
INT_EUR	cg02333960	COX19	chr7	1004486	1015235	0.000227	0.1333	0.0387412	0.0397339	NA
INT_EUR	cg16651552	SLC9A3	chr5	473334	524549	0.0002295	0.63	0.0390865	0.0401154	NA
INT_EUR	cg21820889	KPNA2	chr17	66031848	66042970	0.0002295	1	0.0390865	0.0401154	NA
INT_EUR	cg18511798	H19	chr11	2016406	2019065	0.0002296	1	0.0390865	0.0873853	0.315555
INT_EUR	cg07322611	NA	NA	NA	NA	0.0002312	1	0.0392849	0.0403175	NA
INT_EUR	cg05558457	NA	NA	NA	NA	0.0002329	1	0.0395489	0.04054	NA
INT_EUR	cg21156276	SLC1A1	chr9	4490427	4587469	0.0002346	0.9999	0.039764	0.0407683	NA
INT_EUR	cg12833011	KCNIP1	chr5	169780881	170163636	0.0002348	0.9955	0.039764	0.0891578	0.292726
INT_EUR	cg18228076	MAP3K14	chr17	43340488	43394414	0.000236	0.1337	0.0398844	0.0409373	NA
INT_EUR	cg00760338	ETV5	chr3	185764106	185826901	0.0002361	0.6582	0.0398844	0.102414	0.216815
INT_EUR	cg08548409	PTPRG	chr3	61547243	62280573	0.0002377	0.9713	0.0400716	0.113269	0.187846
INT_EUR	cg04058305	LOC100287010	chr2	104995308	105024790	0.0002379	1	0.0400716	NA	0.000449601
INT_EUR	cg06696063	ELFN1	chr7	1748798	1787590	0.0002379	1	0.0400716	0.0412098	NA
INT_EUR	cg16416165	RGS12	chr4	3294755	3441640	0.0002383	0.05626	0.040114	0.0412506	NA
INT_EUR	cg04185310	MSH2	chr2	47630206	47906510	0.0002388	1	0.0401732	0.0598908	0.556426
INT_EUR	cg17569492	MAP3K14	chr17	43340488	43394414	0.0002409	1	0.0405014	NA	0.000455089
INT_EUR	cg02993352	PNMA2	chr8	26362196	26371483	0.0002423	1	0.0407114	0.0418274	NA
INT_EUR	cg23346134	TCTA	chr3	49449639	49453909	0.0002429	1	0.0407114	NA	0.000459394
INT_EUR	cg07709430	RELT	chr11	73087405	73108519	0.0002453	1	0.0410628	0.0421999	NA
INT_EUR	cg24703533	GOSR2	chr17	45000486	45104994	0.0002457	0.5768	0.0411044	0.180518	0.0667857
INT_EUR	cg25020969	MAD1L1	chr7	1855428	2272583	0.000246	0.3405	0.0411292	0.0422622	NA
INT_EUR	cg08097086	SRRM3	chr7	75831216	75916605	0.0002474	1	0.041329	0.0424617	NA
INT_EUR	cg16525610	NA	NA	NA	NA	0.0002475	1	0.041329	0.0424617	NA
INT_EUR	cg04644810	NA	NA	NA	NA	0.0002478	1	0.0413448	0.042484	NA
INT_EUR	cg05373875	SEC23B	chr20	18488188	18542059	0.0002479	0.1517	0.0413448	0.153302	0.0419042
INT_EUR	cg06191165	ADGRL2	chr1	81771845	82458107	0.0002489	0.5316	0.0414861	0.0426434	NA
INT_EUR	cg03203151	NA	NA	NA	NA	0.0002495	1	0.0415007	0.0426758	NA
INT_EUR	cg16640027	SLC4A10	chr2	162480845	162841786	0.0002496	0.7827	0.0415007	0.0426758	NA
INT_EUR	cg09932747	HLA-DRB5	chr6	32485154	32557613	0.0002507	1	0.0416224	0.0427763	NA
INT_EUR	cg07314298	GREB1	chr2	11674242	11782912	0.0002508	0.8256	0.0416224	0.0966752	0.228339
INT_EUR	cg03051563	NA	NA	NA	NA	0.0002513	1	0.0416289	0.0428203	NA
INT_EUR	cg18027529	WNT3	chr17	44839872	44896126	0.0002516	1	0.0416289	NA	0.00048055
INT_EUR	cg03670115	DYNC1I2	chr2	172543919	172606668	0.0002537	1	0.0419252	0.043112	NA
INT_EUR	cg12917725	NA	NA	NA	NA	0.0002555	1	0.0421969	0.0433466	NA
INT_EUR	cg06962592	SF3A3	chr1	38422652	38455761	0.0002566	0.3437	0.0423177	0.207918	0.0497525
INT_EUR	cg08660634	NA	NA	NA	NA	0.0002567	1	0.0423177	0.0435037	NA
INT_EUR	cg04286455	LHFPL2	chr5	77781038	77944648	0.0002569	0.1945	0.0423249	0.0435082	NA
INT_EUR	cg11629812	SLC12A7	chr5	1050489	1112172	0.0002574	0.9778	0.0423558	0.100811	0.251361
INT_EUR	cg19947611	KNSTRN	chr15	40674922	40686489	0.0002574	0.1727	0.0423558	0.0435553	NA
INT_EUR	cg08402058	BLCAP	chr20	36145819	36156333	0.0002579	0.9677	0.0423866	0.106953	0.233804
INT_EUR	cg25883619	NA	NA	NA	NA	0.0002586	1	0.0424759	0.043636	NA
INT_EUR	cg06821120	RASSF1	chr3	50367217	50378367	0.0002589	0.6746	0.0424901	0.272924	0.0205542
INT_EUR	cg08837931	NA	NA	NA	NA	0.0002614	1	0.042832	0.043973	NA
INT_EUR	cg26051413	ASCL2	chr11	2289728	2292182	0.000262	0.9994	0.0428431	0.0633203	0.547312
INT_EUR	cg23799901	GPR37	chr7	124385655	124406079	0.0002624	0.9599	0.0428663	0.330684	0.0345846
INT_EUR	cg09921392	RNF166	chr16	88762903	88772829	0.0002642	0.9852	0.0430278	0.106592	0.225609
INT_EUR	cg12512584	NA	NA	NA	NA	0.0002644	1	0.0430278	0.0443585	NA
INT_EUR	cg02304222	MAD1L1	chr7	1855428	2272583	0.0002651	0.3988	0.0430708	0.0444332	NA
INT_EUR	cg20884522	NA	NA	NA	NA	0.0002654	1	0.0430708	0.0444369	NA
INT_EUR	cg20749462	DLGAP2	chr8	1449532	1656642	0.0002699	0.9904	0.0436604	0.0764879	0.411495
INT_EUR	cg26182317	LINC00865	chr10	91589250	91600618	0.00027	0.9962	0.0436604	0.0450265	NA
INT_EUR	cg17681527	ELFN1	chr7	1748798	1787590	0.0002734	1	0.0441312	0.0454724	NA
INT_EUR	cg16478634	NA	NA	NA	NA	0.0002738	1	0.0441432	0.0454786	NA
INT_EUR	cg24320966	NA	NA	NA	NA	0.0002738	1	0.0441432	0.0454786	NA
INT_EUR	cg25117048	CATSPER2P1	chr15	44028146	44039292	0.0002751	0.0584	0.0443264	0.0456642	NA
INT_EUR	cg27212520	MAD1L1	chr7	1855428	2272583	0.0002767	1	0.0445577	NA	0.000540478
INT_EUR	cg12708802	CYB561D2	chr3	50388297	50391496	0.0002786	0.1345	0.0448371	0.046184	NA
INT_EUR	cg23310540	NA	NA	NA	NA	0.0002817	1	0.0452018	0.0465746	NA
INT_EUR	cg12629796	GTF2I	chr7	74072030	74175022	0.0002827	1	0.0453354	0.0466475	NA
INT_EUR	cg14747072	R3HDM2	chr12	57643354	57824788	0.0002829	1	0.0453406	NA	0.000558912
INT_EUR	cg05169160	IFT70A	chr2	178479026	178483694	0.0002841	0.09042	0.0454575	0.177108	0.0390836
INT_EUR	cg05218782	EBLN3P	chr9	37079893	37090398	0.0002843	1	0.0454575	0.0468419	NA
INT_EUR	cg17338299	INSIG1	chr7	155089486	155101945	0.0002843	0.8228	0.0454575	0.0468419	NA
INT_EUR	cg19108736	MAP3K14	chr17	43340488	43394414	0.000285	1	0.0455157	0.0468419	NA
INT_EUR	cg08777304	VTRNA1-3	chr5	140105744	140105831	0.0002858	0.5857	0.0456166	0.401433	0.0213049
INT_EUR	cg09978077	SREBF2	chr22	42229106	42302375	0.0002861	0.3825	0.0456376	0.262567	0.0302814
INT_EUR	cg04457626	EFNA5	chr5	106712590	107006596	0.0002878	1	0.0458548	0.0471474	NA
INT_EUR	cg02600063	NA	NA	NA	NA	0.0002884	1	0.0458964	0.0472148	NA
INT_EUR	cg09480470	ZNF664-RFLNA	chr12	124457762	124800570	0.0002901	1	0.0461128	0.0474002	NA
INT_EUR	cg26197037	MPPED1	chr22	43808020	43902800	0.0002905	0.8553	0.0461493	0.0474201	NA
INT_EUR	cg08140255	ZDHHC5	chr11	57435474	57468659	0.0002919	1	0.0462903	NA	0.000587217
INT_EUR	cg16445139	TUBGCP4	chr15	43663313	43698240	0.0002944	1	0.0465936	0.0478531	NA
INT_EUR	cg00898013	PROZ	chr13	113812968	113826698	0.0002945	1	0.0465936	0.0887632	0.38422
INT_EUR	cg25980539	CSNK1G3	chr5	122847793	122952738	0.0003001	0.7206	0.0472863	0.082586	0.410476
INT_EUR	cg18945861	TTLL5	chr14	76127551	76421425	0.0003001	1	0.0472863	0.0484964	NA
INT_EUR	cg05573699	GNL3	chr3	52719936	52728510	0.0003007	1	0.0472984	0.0485307	NA
INT_EUR	cg13675835	PAX5	chr9	36838531	37034476	0.0003029	1	0.0475498	0.0487136	NA
INT_EUR	cg06004060	NA	NA	NA	NA	0.000303	1	0.0475498	0.0487136	NA
INT_EUR	cg14930884	BHLHE22-AS1	chr8	65486866	65494445	0.000303	1	0.0475498	0.0487136	NA
INT_EUR	cg15221245	NA	NA	NA	NA	0.0003033	1	0.0475693	0.0487305	NA
INT_EUR	cg18494841	HLA-DQA1	chr6	32605183	32614839	0.0003042	1	0.047671	0.0488286	NA
INT_EUR	cg12821679	MAPRE3	chr2	27193525	27250087	0.0003049	1	0.0477374	NA	0.000618967
INT_EUR	cg07131655	CAMKV	chr3	49895422	49907369	0.0003065	1	0.0479325	0.0491186	NA
INT_EUR	cg12102607	NA	NA	NA	NA	0.0003065	1	0.0479325	0.0491186	NA
INT_EUR	cg23087944	KDM6B	chr17	7743235	7758118	0.000307	0.0517	0.047983	0.0167319	0.0596186
INT_EUR	cg12934382	GRM2	chr3	51741081	51752625	0.0003093	0.3794	0.0482312	0.0494408	NA
INT_EUR	cg05680541	NA	NA	NA	NA	0.0003117	1	0.0485217	0.0496029	NA
INT_EUR	cg00466425	HLA-DRB5	chr6	32485154	32557613	0.0003125	0.7674	0.0485904	0.0496356	NA
INT_EUR	cg15495981	SHMT1	chr17	18231187	18266856	0.0003135	0.9983	0.048718	0.0497472	NA
INT_EUR	cg04221606	AKAP12	chr6	151561134	151679694	0.0003144	0.3281	0.0488019	0.101516	0.215006
INT_EUR	cg03243666	NA	NA	NA	NA	0.0003144	1	0.0488019	0.0498425	NA
INT_EUR	cg10917109	NA	NA	NA	NA	0.0003163	1	0.0489721	0.0500329	NA
INT_EUR	cg16042943	DCAF5	chr14	69517637	69619914	0.0003164	1	0.0489721	0.0500329	NA
INT_EUR	cg10593400	DDAH1	chr1	85784168	86044046	0.0003177	0.8078	0.0491075	0.0501593	NA
INT_EUR	cg08893800	NA	NA	NA	NA	0.0003178	1	0.0491075	0.0501593	NA
INT_EUR	cg24433124	NA	NA	NA	NA	0.0003208	1	0.0493711	0.0503946	NA
INT_EUR	cg01536956	BAK1	chr6	33540323	33548070	0.0003225	1	0.0495637	0.0506141	NA
INT_EUR	cg15740363	BHLHE22-AS1	chr8	65486866	65494445	0.0003233	1	0.0496023	0.0507079	NA
INT_EUR	cg06680369	SSTR1	chr14	38677204	38682268	0.000324	0.2823	0.0496662	0.130891	0.11672
INT_EUR	cg12394215	NA	NA	NA	NA	0.0003244	1	0.0496994	0.0508168	NA
INT_EUR	cg00699617	MAP3K14	chr17	43340488	43394414	0.0003268	1	0.0499541	0.0511288	NA
INT_EUR	cg25013052	HLA-DRB5	chr6	32485154	32557613	0.000327	0.4532	0.0499565	0.181242	0.087429

### Sheet: S13B
Supplemental Table 13B. CpG islands associated with generalized anxiety disorder identified by SMR analysis. FDR-significant results are shown in bold.
Trait	probeID	gene_symbol	gene_chr	gene_start	gene_end	cross_blood-brain_meta_p	cross_blood-brain_HetPVal	FDR q_SMR (cross blood-brain meta-analysis)	FDR q_SMR (blood meta-analysis)	FDR q_SMR (brain)
GAD_EUR	cg02825527	MAD1L1	chr7	1855428	2272583	3.788e-19	0.09328	1.06201e-13	9.76694e-14	NA
GAD_EUR	cg16302655	TTC12	chr11	113185251	113244018	1.207e-17	0.6155	1.69198e-12	1.55606e-12	NA
GAD_EUR	cg13511324	COA8	chr14	104029299	104057236	4.423e-14	0.4217	4.13346e-09	2.50705e-07	0.0550273
GAD_EUR	cg04644810	NA	NA	NA	NA	5.279e-12	1	3.70006e-07	3.40283e-07	NA
GAD_EUR	cg01416891	CYP26C1	chr10	94821021	94828454	3.224e-11	0.4036	1.80777e-06	9.10687e-05	0.0510733
GAD_EUR	cg14498514	NUCB2	chr11	17281887	17371521	8.322e-10	0.9261	3.88861e-05	0.000478476	0.19724
GAD_EUR	cg22777249	CRELD2	chr22	50312283	50321186	1.865e-09	0.3736	7.46962e-05	0.000606889	0.253193
GAD_EUR	cg22284058	SLC45A4	chr8	142217274	142264225	5.493e-09	0.8888	0.000171114	0.00126169	0.293836
GAD_EUR	cg06060754	RGS14	chr5	176784844	176799599	1.423e-08	0.6422	0.000332461	0.00343141	0.099449
GAD_EUR	cg23472400	AP4M1	chr7	99699130	99707942	4.839e-08	0.4431	0.00104359	0.0106331	0.0513671
GAD_EUR	cg23182880	NRXN2	chr11	64373646	64490660	6.041e-08	0.9203	0.0012024	0.001416	NA
GAD_EUR	cg02688118	RASA3	chr13	114747194	114898095	6.862e-08	0.06496	0.0012024	0.00235278	0.555649
GAD_EUR	cg26812980	NA	NA	NA	NA	7.858e-08	1	0.00129593	0.00160565	NA
GAD_EUR	cg27357282	RAB27B	chr18	52495708	52562747	1.533e-07	1	0.00152652	NA	4.30528e-06
GAD_EUR	cg14135988	RAB27B	chr18	52495708	52562747	1.56e-07	1	0.00152652	NA	4.30528e-06
GAD_EUR	cg14744537	RAB27B	chr18	52495708	52562747	1.563e-07	1	0.00152652	NA	4.30528e-06
GAD_EUR	cg16955166	RAB27B	chr18	52495708	52562747	1.566e-07	1	0.00152652	NA	4.30528e-06
GAD_EUR	cg12395929	RAB27B	chr18	52495708	52562747	1.571e-07	1	0.00152652	NA	4.30528e-06
GAD_EUR	cg21742876	NA	NA	NA	NA	1.579e-07	1	0.00152652	0.00226182	NA
GAD_EUR	cg18781133	KPNA2	chr17	66031848	66042970	2.209e-07	1	0.00187672	0.00258894	NA
GAD_EUR	cg15681981	ADAM11	chr17	42836568	42859214	2.67e-07	0.9979	0.00215317	0.00264781	NA
GAD_EUR	cg09052983	RAB27B	chr18	52495708	52562747	2.688e-07	1	0.00215317	NA	4.45643e-06
GAD_EUR	cg21062155	NA	NA	NA	NA	2.781e-07	1	0.00216579	0.00265574	NA
GAD_EUR	cg13344095	H1-3	chr6	26234440	26235216	2.872e-07	1	0.00217621	0.00675031	0.380744
GAD_EUR	cg22626659	GLYCTK	chr3	52321836	52329272	3.69e-07	1	0.00260035	0.00292571	NA
GAD_EUR	cg16140714	LRFN5	chr14	42076764	42373752	5.159e-07	0.9523	0.00321418	0.0250838	0.126506
GAD_EUR	cg01872286	NA	NA	NA	NA	6.418e-07	1	0.00345902	0.00401431	NA
GAD_EUR	cg11704582	NA	NA	NA	NA	6.445e-07	1	0.00345902	0.00401431	NA
GAD_EUR	cg05873389	NA	NA	NA	NA	7.05e-07	1	0.00359372	0.00413128	NA
GAD_EUR	cg27338333	NA	NA	NA	NA	7.353e-07	1	0.00368124	0.00421309	NA
GAD_EUR	cg00086670	BORCS7-ASMT	chr10	104613967	104661655	8.033e-07	1	0.00395112	0.00450265	NA
GAD_EUR	cg05146046	NA	NA	NA	NA	9.119e-07	1	0.00440795	0.00500263	NA
GAD_EUR	cg09311683	TMEM239	chr20	2795633	2797804	9.952e-07	0.9999	0.00465583	0.0148229	0.385503
GAD_EUR	cg07319276	NA	NA	NA	NA	1.009e-06	1	0.00465583	0.00541999	NA
GAD_EUR	cg18099408	STAB1	chr3	52529356	52558511	1.013e-06	1	0.00465583	NA	2.10137e-05
GAD_EUR	cg23485473	STIMATE	chr3	52870772	52931597	1.395e-06	1	0.00587503	0.00658193	NA
GAD_EUR	cg10313047	DNAH1	chr3	52350335	52434513	1.45e-06	1	0.00597829	0.00667619	NA
GAD_EUR	cg21034416	NA	NA	NA	NA	1.587e-06	1	0.00639624	0.00675031	NA
GAD_EUR	cg05573699	GNL3	chr3	52719936	52728510	1.597e-06	1	0.00639624	0.00675031	NA
GAD_EUR	cg10400423	NA	NA	NA	NA	2.134e-06	1	0.00767621	0.00843837	NA
GAD_EUR	cg08754004	LINC01010	chr6	134758854	134825158	2.163e-06	0.7982	0.00767621	0.0270001	0.308236
GAD_EUR	cg20640373	STAC3	chr12	57637242	57644976	2.319e-06	0.2034	0.00802663	0.132571	0.0274588
GAD_EUR	cg20712742	NA	NA	NA	NA	2.395e-06	1	0.00818859	0.00908124	NA
GAD_EUR	cg17509989	RGS14	chr5	176784844	176799599	2.66e-06	0.4211	0.00867163	0.0647215	0.099449
GAD_EUR	cg12902206	DNAH1	chr3	52350335	52434513	3.086e-06	1	0.0097048	0.0107526	NA
GAD_EUR	cg26334657	QRICH1	chr3	49067142	49131504	3.15e-06	0.694	0.0097048	0.0108292	NA
GAD_EUR	cg00275741	PCDHA9	chr5	140227357	140391929	3.318e-06	0.9572	0.00972572	0.0831475	0.103085
GAD_EUR	cg05549818	NA	NA	NA	NA	3.339e-06	1	0.00972572	0.0112277	NA
GAD_EUR	cg19225036	NA	NA	NA	NA	3.469e-06	1	0.00972572	0.0113221	NA
GAD_EUR	cg27658314	PTPRN2	chr7	157331750	158380482	3.6e-06	0.9184	0.00979903	0.0442899	0.246739
GAD_EUR	cg23855901	EIPR1	chr2	3192741	3381653	4.167e-06	0.5402	0.0110214	0.0126402	NA
GAD_EUR	cg15529130	NA	NA	NA	NA	4.327e-06	1	0.0113376	0.0129729	NA
GAD_EUR	cg21230309	NA	NA	NA	NA	5.07e-06	1	0.0130406	0.0145278	NA
GAD_EUR	cg25133685	GPX6	chr6	28471073	28483570	5.336e-06	0.8976	0.0131843	0.0647215	0.232996
GAD_EUR	cg03208742	NA	NA	NA	NA	5.993e-06	1	0.0144845	0.0160961	NA
GAD_EUR	cg27398495	NA	NA	NA	NA	6.638e-06	1	0.015639	0.0174646	NA
GAD_EUR	cg26207201	BORCS7-ASMT	chr10	104613967	104661655	6.953e-06	0.1271	0.01621	0.0180384	NA
GAD_EUR	cg12755298	CYP7B1	chr8	65508529	65711348	6.996e-06	1	0.01621	0.0180384	NA
GAD_EUR	cg06097849	NA	NA	NA	NA	7.384e-06	1	0.0168308	0.0184843	NA
GAD_EUR	cg00669289	NA	NA	NA	NA	7.576e-06	1	0.0171292	0.0186037	NA
GAD_EUR	cg13054640	HLA-DRB5	chr6	32485154	32557613	7.638e-06	0.2707	0.0171312	0.125289	0.104907
GAD_EUR	cg20344529	NA	NA	NA	NA	7.815e-06	1	0.0173891	0.0188849	NA
GAD_EUR	cg06068388	NA	NA	NA	NA	7.949e-06	1	0.0175401	0.0189429	NA
GAD_EUR	cg21184216	MACIR	chr5	102594442	102614361	8.008e-06	0.9631	0.0175401	0.0189429	NA
GAD_EUR	cg27447219	STK24	chr13	99102455	99229396	8.844e-06	1	0.0187842	0.0198892	NA
GAD_EUR	cg13206530	CELF4	chr18	34823008	35146000	8.948e-06	1	0.0188622	0.0198892	NA
GAD_EUR	cg17354002	NA	NA	NA	NA	9.097e-06	1	0.0190332	0.0200475	NA
GAD_EUR	cg12370583	NA	NA	NA	NA	9.265e-06	1	0.0192411	0.0202447	NA
GAD_EUR	cg12306864	MAD1L1	chr7	1855428	2272583	9.364e-06	1	0.0193037	0.0202891	NA
GAD_EUR	cg12950586	NA	NA	NA	NA	9.96e-06	1	0.0202348	0.0210498	NA
GAD_EUR	cg11535954	STK24	chr13	99102455	99229396	1.02e-05	1	0.0204803	0.0210501	NA
GAD_EUR	cg05215792	NA	NA	NA	NA	1.03e-05	1	0.0204803	0.0210501	NA
GAD_EUR	cg02272968	HLA-DRB5	chr6	32485154	32557613	1.045e-05	0.1234	0.0206322	0.0210501	NA
GAD_EUR	cg12373236	NA	NA	NA	NA	1.088e-05	1	0.021331	0.0213638	NA
GAD_EUR	cg21940655	MAD1L1	chr7	1855428	2272583	1.1e-05	1	0.0214165	0.0213638	NA
GAD_EUR	cg26842280	NA	NA	NA	NA	1.209e-05	1	0.0230583	0.0230909	NA
GAD_EUR	cg11559612	NA	NA	NA	NA	1.226e-05	1	0.0231627	0.0232434	NA
GAD_EUR	cg20076627	NA	NA	NA	NA	1.267e-05	1	0.0233696	0.0233344	NA
GAD_EUR	cg25720552	NA	NA	NA	NA	1.319e-05	1	0.0241697	0.0241198	NA
GAD_EUR	cg18868699	NA	NA	NA	NA	1.346e-05	1	0.0243462	0.0241366	NA
GAD_EUR	cg26129769	SHOX2	chr3	157813800	157823952	1.393e-05	0.7778	0.0244537	0.316424	0.0276512
GAD_EUR	cg05095774	RAB27B	chr18	52495708	52562747	1.4e-05	1	0.0244537	NA	0.000400114
GAD_EUR	cg22783731	NA	NA	NA	NA	1.41e-05	1	0.0244537	0.0246167	NA
GAD_EUR	cg03504834	FOXP2	chr7	113726365	114333827	1.412e-05	0.05867	0.0244537	0.0188849	0.0793711
GAD_EUR	cg17438580	NA	NA	NA	NA	1.413e-05	1	0.0244537	0.0246167	NA
GAD_EUR	cg17703048	IGSF9B	chr11	133778520	133826649	1.462e-05	0.2763	0.0249932	0.185608	0.0764604
GAD_EUR	cg20850243	STK24	chr13	99102455	99229396	1.49e-05	1	0.0252832	0.0251772	NA
GAD_EUR	cg07167778	MAD1L1	chr7	1855428	2272583	1.564e-05	1	0.0257932	0.0260168	NA
GAD_EUR	cg21126680	TAOK3	chr12	118587606	118810750	1.585e-05	0.1179	0.0259867	0.123142	0.00769318
GAD_EUR	cg10057295	STK24	chr13	99102455	99229396	1.665e-05	1	0.0267617	0.0270001	NA
GAD_EUR	cg10517222	C17orf58	chr17	65987217	65989765	1.68e-05	1	0.0267617	0.0270731	NA
GAD_EUR	cg16006841	RGS14	chr5	176784844	176799599	1.713e-05	0.0623	0.0270757	0.0134428	0.099449
GAD_EUR	cg05822100	CDH6	chr5	31193762	31329253	1.722e-05	1	0.0270757	0.0275776	NA
GAD_EUR	cg09146459	HLA-DQA1	chr6	32605183	32614839	1.843e-05	0.5609	0.0280513	0.0849519	0.291086
GAD_EUR	cg01270709	TMX2-CTNND1	chr11	57479995	57586652	1.969e-05	1	0.0293633	0.0300405	NA
GAD_EUR	cg03062429	NA	NA	NA	NA	2.193e-05	1	0.0320225	0.0330667	NA
GAD_EUR	cg07899664	NA	NA	NA	NA	2.247e-05	1	0.032641	0.033684	NA
GAD_EUR	cg00677455	CTDSP2	chr12	58213710	58240747	2.269e-05	0.0773	0.0327088	0.129286	0.0697571
GAD_EUR	cg25512481	NA	NA	NA	NA	2.275e-05	1	0.0327088	0.0339066	NA
GAD_EUR	cg05558457	NA	NA	NA	NA	2.337e-05	1	0.0332591	0.0344326	NA
GAD_EUR	cg12161122	CELF4	chr18	34823008	35146000	2.413e-05	1	0.0337968	0.0345108	NA
GAD_EUR	cg20016411	DRD2	chr11	113280317	113346413	2.423e-05	0.05848	0.0337968	0.294194	0.0430351
GAD_EUR	cg15564095	NA	NA	NA	NA	2.436e-05	1	0.0338099	0.0345108	NA
GAD_EUR	cg06301181	NA	NA	NA	NA	2.479e-05	1	0.0340694	0.0347382	NA
GAD_EUR	cg04762412	NCOA5	chr20	44689626	44718580	2.537e-05	1	0.0345868	NA	0.000749946
GAD_EUR	cg19031085	IL9	chr5	135227935	135231516	2.565e-05	0.7006	0.0345868	0.0831475	0.312913
GAD_EUR	cg00845626	GNL3	chr3	52719936	52728510	2.666e-05	1	0.0353493	NA	0.000772101
GAD_EUR	cg25895284	KPNA2	chr17	66031848	66042970	2.673e-05	1	0.0353493	NA	0.000772101
GAD_EUR	cg08751840	METTL15	chr11	28129798	28355054	2.717e-05	1	0.0357625	NA	0.000772101
GAD_EUR	cg17227156	CELF4	chr18	34823008	35146000	2.819e-05	1	0.0369317	0.0386621	NA
GAD_EUR	cg01395047	TLR9	chr3	52255096	52265247	2.837e-05	1	0.0369946	0.0387031	NA
GAD_EUR	cg23385669	ATG4D	chr19	10654593	10664094	2.965e-05	0.5721	0.0383074	0.132571	0.222323
GAD_EUR	cg20265062	GIHCG	chr12	58325232	58329947	3.14e-05	1	0.039263	0.0418625	NA
GAD_EUR	cg03006193	NA	NA	NA	NA	3.141e-05	1	0.039263	0.0418625	NA
GAD_EUR	cg17226042	MEAF6	chr1	37955561	37980420	3.253e-05	0.9503	0.0398789	0.042524	NA
GAD_EUR	cg25940417	MAD1L1	chr7	1855428	2272583	3.273e-05	1	0.0398789	0.042524	NA
GAD_EUR	cg17688768	NA	NA	NA	NA	3.282e-05	1	0.0398789	0.042524	NA
GAD_EUR	cg13813086	PBX3	chr9	128509617	128729655	3.292e-05	0.9182	0.0398789	0.115346	0.327472
GAD_EUR	cg02240030	MAD1L1	chr7	1855428	2272583	3.3e-05	1	0.0398789	0.0425434	NA
GAD_EUR	cg01885291	GPX6	chr6	28471073	28483570	3.386e-05	0.07783	0.0407426	0.0589914	0.0467845
GAD_EUR	cg01338864	HLA-DRB5	chr6	32485154	32557613	3.438e-05	0.08083	0.0411915	0.0438837	NA
GAD_EUR	cg11458629	NA	NA	NA	NA	3.508e-05	1	0.041674	0.0443382	NA
GAD_EUR	cg23020514	TRAF3	chr14	103243816	103377837	3.791e-05	1	0.0444707	NA	0.00116349
GAD_EUR	cg04353474	NA	NA	NA	NA	3.989e-05	1	0.0458344	0.0485151	NA
GAD_EUR	cg10699675	NEK4	chr3	52744796	52804965	4.125e-05	1	0.0466255	0.0497003	NA
GAD_EUR	cg13554773	FLJ40194	chr17	47325605	47336027	4.141e-05	0.3035	0.0466255	0.0831475	0.569704
GAD_EUR	cg09669885	NA	NA	NA	NA	4.236e-05	1	0.0470741	0.0505651	NA
GAD_EUR	cg13072238	IP6K1	chr3	49761728	49823975	4.46e-05	0.1024	0.048665	0.0884809	0.0388797
GAD_EUR	cg17364089	NA	NA	NA	NA	4.461e-05	1	0.048665	0.0527624	NA
GAD_EUR	cg07481176	NA	NA	NA	NA	4.491e-05	1	0.0488024	0.0528747	NA
GAD_EUR	cg24055178	LINC02870	chr10	134258714	134261825	4.571e-05	0.5791	0.0494799	0.0535719	NA
GAD_EUR	cg11869510	C17orf58	chr17	65987217	65989765	4.624e-05	1	0.0496701	NA	0.00142923
GAD_EUR	cg27315287	NA	NA	NA	NA	4.694e-05	1	0.0499552	0.0541462	NA
GAD_EUR	cg15576188	NA	NA	NA	NA	4.697e-05	1	0.0499552	0.0541462	NA
GAD_EUR	cg10577773	NA	NA	NA	NA	4.704e-05	1	0.0499552	0.0541462	NA

### Sheet: S13C
Supplemental Table 13C. CpG islands associated with major depressive disorder identified by SMR analysis. FDR-significant results are shown in bold.
Trait	probeID	gene_symbol	gene_chr	gene_start	gene_end	cross_blood-brain_meta_p	cross_blood-brain_HetPVal	FDR q_SMR (cross blood-brain meta-analysis)	FDR q_SMR (blood meta-analysis)	FDR q_SMR (brain)
MDD_EUR	cg25132257	NCAM1	chr11	112831969	113149158	2.08e-26	0.8059	5.82024e-21	5.35544e-21	NA
MDD_EUR	cg11994052	NCAM1	chr11	112831969	113149158	5.768e-23	0.9662	8.06998e-18	9.10425e-14	5.16115e-05
MDD_EUR	cg15969227	ZNF322	chr6	26634611	26659980	8.603e-14	0.8402	8.02428e-09	1.1281e-06	0.00175343
MDD_EUR	cg13322131	TFAP2B	chr6	50786439	50815326	6.286e-13	0.9684	4.39736e-08	1.66356e-06	0.0178786
MDD_EUR	cg27634264	ADGRA1	chr10	134884433	134945179	1.192e-12	0.5833	5.63369e-08	5.88755e-07	0.087365
MDD_EUR	cg20707765	ACSL5	chr10	114133916	114188138	1.208e-12	0.737	5.63369e-08	1.03676e-07	NA
MDD_EUR	cg04848693	MAD1L1	chr7	1855428	2272583	1.508e-12	0.3776	6.0281e-08	0.00409673	1.1465e-07
MDD_EUR	cg17325771	RHBDD2	chr7	75508317	75518244	4.9e-11	0.9381	1.24647e-06	1.57702e-06	NA
MDD_EUR	cg25323444	MAD1L1	chr7	1855428	2272583	1.095e-10	0.1292	2.55335e-06	2.56303e-06	NA
MDD_EUR	cg25939020	TRMT61A	chr14	103995509	104003410	2.683e-10	0.4843	4.72719e-06	0.0222202	2.77871e-06
MDD_EUR	cg06894334	NA	chr4	1385340	1389782	2.703e-10	0.8271	4.72719e-06	5.35346e-06	NA
MDD_EUR	cg14409461	PPP4R3A	chr14	91923956	91976813	6.429e-10	0.9977	8.56646e-06	8.19996e-05	0.139624
MDD_EUR	cg04115680	SRRM3	chr7	75831216	75916605	1.424e-09	0.9996	1.73244e-05	9.55511e-05	0.20576
MDD_EUR	cg05747390	LOC554206	chr16	25043062	25044098	1.499e-09	0.994	1.7477e-05	2.97381e-05	0.539496
MDD_EUR	cg22809023	TNK2	chr3	195590236	195638816	2.166e-09	0.1473	2.33111e-05	0.000295579	0.0407136
MDD_EUR	cg26809488	BANP	chr16	87984238	88110924	2.359e-09	1	2.44479e-05	0.000169515	0.167378
MDD_EUR	cg11489262	MAP3K14	chr17	43340488	43394414	3.058e-09	0.9732	3.05602e-05	4.14396e-05	NA
MDD_EUR	cg16755922	FOXK2	chr17	80477594	80562483	3.257e-09	0.2494	3.14266e-05	4.19295e-05	NA
MDD_EUR	cg18278486	LARRPM	chr6	26987145	26988085	4.292e-09	0.1649	4.00328e-05	0.000295579	0.128527
MDD_EUR	cg22035305	NA	NA	NA	NA	4.524e-09	1	4.08355e-05	5.5467e-05	NA
MDD_EUR	cg12693101	NA	NA	NA	NA	1.799e-08	1	0.000125849	0.000149584	NA
MDD_EUR	cg12724357	SYT12	chr11	66790190	66818334	2.002e-08	0.9943	0.00013338	0.00032329	0.381891
MDD_EUR	cg11992375	H4C13	chr6	27840926	27841289	2.365e-08	0.2082	0.000150403	0.000169515	NA
MDD_EUR	cg20743744	CTBP1-DT	chr4	1243228	1246795	2.948e-08	0.4761	0.000175512	0.00199542	0.0483485
MDD_EUR	cg07167778	MAD1L1	chr7	1855428	2272583	3.283e-08	1	0.000191385	0.000211385	NA
MDD_EUR	cg01872286	NA	NA	NA	NA	4.266e-08	1	0.000238853	0.000255557	NA
MDD_EUR	cg17228231	MKRN1	chr7	140152840	140179369	5.063e-08	0.7345	0.000272447	0.00211486	0.100378
MDD_EUR	cg07895437	BAK1	chr6	33540323	33548070	6.428e-08	1	0.000322541	0.00260076	0.11663
MDD_EUR	cg18273412	FGFBP3	chr10	93666345	93669258	6.757e-08	0.9997	0.000331708	0.00260076	0.122091
MDD_EUR	cg18174404	NMU	chr4	56461398	56502465	7.435e-08	0.5927	0.000352619	0.00314066	0.0789418
MDD_EUR	cg17877071	NICN1	chr3	49459766	49466757	8.108e-08	0.7425	0.000378129	0.000397529	NA
MDD_EUR	cg08449049	CDH15	chr16	89238163	89261900	1.02e-07	0.9151	0.000460347	0.000808894	0.501553
MDD_EUR	cg18137598	PPP1R13B	chr14	104200088	104313927	1.154e-07	0.8009	0.000504549	0.0483026	0.0018949
MDD_EUR	cg12589188	ADARB2	chr10	1223253	1779670	1.692e-07	0.4175	0.000706647	0.00128483	0.484398
MDD_EUR	cg07153921	LINC00910	chr17	41447213	41466266	1.799e-07	0.9969	0.000740286	0.0037366	0.158579
MDD_EUR	cg20486877	GPX6	chr6	28471073	28483570	2.184e-07	0.6666	0.000873035	0.000906969	NA
MDD_EUR	cg09196959	GPX6	chr6	28471073	28483570	2.8e-07	0.8223	0.00105877	0.00107601	NA
MDD_EUR	cg25021247	NICN1	chr3	49459766	49466757	2.919e-07	0.7786	0.00108906	0.00110524	NA
MDD_EUR	cg25813711	METTL15	chr11	28129798	28355054	3.093e-07	1	0.00113879	NA	4.37021e-07
MDD_EUR	cg00094913	GP5	chr3	194115550	194119995	3.175e-07	0.2959	0.0011538	0.00240486	0.230903
MDD_EUR	cg16302655	TTC12	chr11	113185251	113244018	3.472e-07	0.8621	0.00121441	0.00127707	NA
MDD_EUR	cg18512352	MTCH2	chr11	47638858	47664206	3.905e-07	0.5971	0.001349	0.00139643	NA
MDD_EUR	cg15188398	MACROD1	chr11	63766030	63933585	4.283e-07	0.4877	0.00146154	0.0222202	0.0223763
MDD_EUR	cg22433210	MAP3K14	chr17	43340488	43394414	4.382e-07	0.4414	0.00147731	0.0195382	0.00570158
MDD_EUR	cg14466520	NA	NA	NA	NA	5.205e-07	1	0.00167409	0.00176335	NA
MDD_EUR	cg03686455	MAD1L1	chr7	1855428	2272583	6.824e-07	0.08954	0.00214549	0.00216913	NA
MDD_EUR	cg02045355	BTN3A2	chr6	26365398	26378548	6.973e-07	0.4078	0.00216798	0.275947	0.000337509
MDD_EUR	cg02188299	GPX6	chr6	28471073	28483570	8.043e-07	0.6193	0.00238342	0.00241995	NA
MDD_EUR	cg17227156	CELF4	chr18	34823008	35146000	8.079e-07	1	0.00238342	0.00241995	NA
MDD_EUR	cg08263071	EPHA7	chr6	93949740	94129300	8.352e-07	0.06399	0.00240701	0.0268251	0.0322108
MDD_EUR	cg17354002	NA	NA	NA	NA	8.516e-07	1	0.00240701	0.00252028	NA
MDD_EUR	cg08969395	GPX6	chr6	28471073	28483570	8.672e-07	0.9177	0.00242659	0.00253728	NA
MDD_EUR	cg10376053	BAK1	chr6	33540323	33548070	8.781e-07	1	0.00243276	0.0136201	0.11663
MDD_EUR	cg11612799	DRD3	chr3	113847557	113918254	9.157e-07	0.2749	0.00251206	0.00846047	0.183083
MDD_EUR	cg14473643	BAK1	chr6	33540323	33548070	9.649e-07	0.9999	0.00262133	0.0144855	0.11663
MDD_EUR	cg14288848	BAK1	chr6	33540323	33548070	9.936e-07	1	0.00263162	0.0147536	0.11663
MDD_EUR	cg03125498	CHST8	chr19	34112861	34264414	9.969e-07	0.1112	0.00263162	0.0149857	0.0492495
MDD_EUR	cg25925210	TTLL4	chr2	219575568	219620138	1.015e-06	0.9386	0.00265436	0.0121394	0.143545
MDD_EUR	cg08751840	METTL15	chr11	28129798	28355054	1.118e-06	1	0.00280569	NA	1.69709e-06
MDD_EUR	cg09052983	RAB27B	chr18	52495708	52562747	1.118e-06	1	0.00280569	NA	1.69709e-06
MDD_EUR	cg07233742	NA	NA	NA	NA	1.123e-06	1	0.00280569	0.0030119	NA
MDD_EUR	cg27457201	RPTOR	chr17	78518625	78940173	1.2e-06	0.986	0.00286994	0.0142503	0.14317
MDD_EUR	cg12306864	MAD1L1	chr7	1855428	2272583	1.273e-06	1	0.00299336	0.00321336	NA
MDD_EUR	cg15529130	NA	NA	NA	NA	1.349e-06	1	0.00311963	0.00330792	NA
MDD_EUR	cg27246729	ACADS	chr12	121163571	121177811	1.364e-06	0.08181	0.00311987	0.0204374	0.045733
MDD_EUR	cg27357282	RAB27B	chr18	52495708	52562747	1.387e-06	1	0.00311987	NA	1.97032e-06
MDD_EUR	cg14135988	RAB27B	chr18	52495708	52562747	1.408e-06	1	0.00311987	NA	1.97032e-06
MDD_EUR	cg14744537	RAB27B	chr18	52495708	52562747	1.41e-06	1	0.00311987	NA	1.97032e-06
MDD_EUR	cg16955166	RAB27B	chr18	52495708	52562747	1.412e-06	1	0.00311987	NA	1.97032e-06
MDD_EUR	cg12395929	RAB27B	chr18	52495708	52562747	1.416e-06	1	0.00311987	NA	1.97032e-06
MDD_EUR	cg18670235	ZNHIT1	chr7	100860985	100867471	1.442e-06	0.7358	0.0031279	0.012236	0.194706
MDD_EUR	cg22315544	NA	NA	NA	NA	1.489e-06	1	0.003205	0.00360462	NA
MDD_EUR	cg01514490	SFMBT2	chr10	7200586	7453448	1.554e-06	0.6865	0.00326946	0.0204374	0.0930972
MDD_EUR	cg02766845	GPX6	chr6	28471073	28483570	1.616e-06	0.4791	0.00334195	0.00367445	NA
MDD_EUR	cg21543045	PRDM4	chr12	108126643	108155021	1.636e-06	0.2167	0.00334195	0.013778	0.125391
MDD_EUR	cg21940655	MAD1L1	chr7	1855428	2272583	1.66e-06	1	0.00334195	0.00367445	NA
MDD_EUR	cg24558188	LINC00899	chr22	46435787	46440748	1.676e-06	0.9083	0.00334195	0.00367445	NA
MDD_EUR	cg13606629	EXD3	chr9	140201348	140317714	1.677e-06	1	0.00334195	0.00367445	NA
MDD_EUR	cg06061892	SNX5	chr20	17922244	17949490	1.684e-06	0.7604	0.00334195	0.00367445	NA
MDD_EUR	cg05343106	DNAJB13	chr11	73661364	73681332	1.767e-06	0.7293	0.00346154	0.0305137	0.0566672
MDD_EUR	cg04406436	LINC01343	chr1	38674706	38680439	1.769e-06	0.9615	0.00346154	0.0114033	0.277534
MDD_EUR	cg00316080	SLC12A8	chr3	124801480	124998091	1.933e-06	0.9991	0.00363952	0.00405677	NA
MDD_EUR	cg05549818	NA	NA	NA	NA	1.938e-06	1	0.00363952	0.00405677	NA
MDD_EUR	cg05218782	EBLN3P	chr9	37079893	37090398	2.08e-06	1	0.00386373	0.00422702	NA
MDD_EUR	cg10660256	BHMT	chr5	78407604	78428113	2.112e-06	0.5814	0.00388801	0.00632278	0.61844
MDD_EUR	cg05168453	INPP5A	chr10	134351353	134596984	2.17e-06	0.7801	0.00394064	0.013859	0.234734
MDD_EUR	cg14434109	BRD3	chr9	136895446	136933655	2.211e-06	0.09951	0.00394064	0.00437902	NA
MDD_EUR	cg15377409	NA	NA	NA	NA	2.211e-06	1	0.00394064	0.00437902	NA
MDD_EUR	cg25261377	GPX6	chr6	28471073	28483570	2.229e-06	0.773	0.00394757	0.00438097	NA
MDD_EUR	cg06471402	CDH15	chr16	89238163	89261900	2.285e-06	0.8856	0.00399617	0.00840574	0.448671
MDD_EUR	cg07520158	AVL9	chr7	32535176	33079036	2.558e-06	0.8435	0.00431191	0.00492657	NA
MDD_EUR	cg08207154	KCNMB2	chr3	178136989	178562217	2.729e-06	0.8325	0.0045185	0.0624191	0.0132139
MDD_EUR	cg00045762	TENM2	chr5	166711843	167691162	2.777e-06	0.1414	0.00457093	0.00529631	NA
MDD_EUR	cg26842280	NA	NA	NA	NA	2.992e-06	1	0.00481642	0.00554771	NA
MDD_EUR	cg19838506	ARL4A	chr7	12726452	12730558	2.995e-06	0.1577	0.00481642	0.00554771	NA
MDD_EUR	cg15451729	B4GALNT4	chr11	369795	382117	3.041e-06	0.8762	0.00486245	0.0150919	0.27437
MDD_EUR	cg21149708	GFRA2	chr8	21549530	21646346	3.434e-06	0.1688	0.0054288	0.00618295	NA
MDD_EUR	cg02946294	PLEKHA7	chr11	16800548	17035963	3.475e-06	0.3627	0.00546276	0.00906538	0.56503
MDD_EUR	cg16626387	PTCH1	chr9	98205264	98279247	3.522e-06	1	0.00550571	0.00629736	NA
MDD_EUR	cg24657503	RCOR2	chr11	63678693	63684316	3.6e-06	0.9816	0.00553488	0.00632278	NA
MDD_EUR	cg00206645	TXNL4B	chr16	72072001	72128215	3.691e-06	0.0699	0.00561311	0.00798011	0.577958
MDD_EUR	cg24946736	PEX11G	chr19	7541756	7554286	3.739e-06	0.9022	0.00565537	0.0221541	0.185582
MDD_EUR	cg17536166	ZNF660	chr3	44626456	44637557	3.801e-06	1	0.00571824	0.00648116	NA
MDD_EUR	cg00236141	MAD1L1	chr7	1855428	2272583	3.841e-06	1	0.00574751	NA	7.61522e-06
MDD_EUR	cg21225804	NCS1	chr9	132934857	132999583	3.931e-06	0.8704	0.00582142	0.00661689	NA
MDD_EUR	cg15367150	KLHL30	chr2	239047363	239061547	3.989e-06	0.8823	0.00587473	0.00666922	NA
MDD_EUR	cg02983950	LINC01343	chr1	38674706	38680439	4.316e-06	0.98	0.0062901	0.00707805	NA
MDD_EUR	cg06985993	TLCD3B	chr16	30035748	30042186	4.378e-06	0.4049	0.0063474	0.0290222	0.083861
MDD_EUR	cg00209037	LINC00899	chr22	46435787	46440748	4.653e-06	1	0.00662848	NA	9.79501e-06
MDD_EUR	cg00174179	TCTA	chr3	49449639	49453909	4.681e-06	1	0.00662848	0.00758007	NA
MDD_EUR	cg11171778	LOC554206	chr16	25043062	25044098	4.689e-06	0.7151	0.00662848	0.00299482	0.956784
MDD_EUR	cg20711383	LINC01465	chr12	62995531	62997214	4.693e-06	0.2388	0.00662848	0.000463685	0.756054
MDD_EUR	cg00423487	UBXN6	chr19	4445003	4457791	4.701e-06	0.998	0.00662848	0.0230057	0.21531
MDD_EUR	cg13453424	PTCH1	chr9	98205264	98279247	4.714e-06	1	0.00662848	NA	9.79501e-06
MDD_EUR	cg24864203	KIF2A	chr5	61601989	61683011	5.022e-06	0.12	0.00695669	0.00790003	NA
MDD_EUR	cg26812980	NA	NA	NA	NA	5.217e-06	1	0.00708023	0.00804333	NA
MDD_EUR	cg04129430	IHO1	chr3	49235861	49295537	5.219e-06	1	0.00708023	NA	1.09827e-05
MDD_EUR	cg01506341	GPX6	chr6	28471073	28483570	5.228e-06	0.5305	0.00708023	0.0358181	0.153396
MDD_EUR	cg26095658	FIGLA	chr2	71004442	71017775	5.246e-06	0.9676	0.00708023	0.00759706	0.721263
MDD_EUR	cg05146888	BAK1	chr6	33540323	33548070	5.481e-06	0.4025	0.00733822	0.00835035	NA
MDD_EUR	cg25430878	ADARB2	chr10	1223253	1779670	5.681e-06	0.4753	0.00756977	0.00850409	NA
MDD_EUR	cg05215546	NA	NA	NA	NA	5.802e-06	1	0.00769436	0.00863502	NA
MDD_EUR	cg20344529	NA	NA	NA	NA	6.062e-06	1	0.00797804	0.00897012	NA
MDD_EUR	cg20712742	NA	NA	NA	NA	6.132e-06	1	0.00797804	0.00902185	NA
MDD_EUR	cg16581009	NA	NA	NA	NA	6.232e-06	1	0.00797804	0.00906538	NA
MDD_EUR	cg26144909	IRX4	chr5	1877541	1887293	6.792e-06	0.9881	0.00850674	0.0237811	0.294307
MDD_EUR	cg12370583	NA	NA	NA	NA	6.821e-06	1	0.00850674	0.00981669	NA
MDD_EUR	cg25863735	ADAL	chr15	43622872	43646096	6.842e-06	0.8486	0.00850674	0.0386708	0.11663
MDD_EUR	cg15768040	NA	NA	NA	NA	6.873e-06	1	0.00850674	0.00981669	NA
MDD_EUR	cg08951271	HLA-DRB5	chr6	32485154	32557613	6.992e-06	0.8422	0.00858112	0.00984104	NA
MDD_EUR	cg05127217	TTC12	chr11	113185251	113244018	7.265e-06	0.9855	0.00867439	0.0171835	0.421416
MDD_EUR	cg27162375	NA	NA	NA	NA	7.52e-06	1	0.00887865	0.0101372	NA
MDD_EUR	cg18781133	KPNA2	chr17	66031848	66042970	7.756e-06	1	0.00908065	0.0103469	NA
MDD_EUR	cg21929564	CCDC152	chr5	42756920	42802539	8.013e-06	0.9993	0.00933968	0.0363438	0.209476
MDD_EUR	cg05822100	CDH6	chr5	31193762	31329253	8.162e-06	1	0.00936017	0.0108324	NA
MDD_EUR	cg27502952	FARP2	chr2	242295664	242434256	8.394e-06	0.9449	0.00958694	0.0110832	NA
MDD_EUR	cg18705864	NA	NA	NA	NA	9.165e-06	1	0.0101671	0.0115763	NA
MDD_EUR	cg18643176	HLA-DRB5	chr6	32485154	32557613	9.221e-06	0.06688	0.0101671	0.0115763	NA
MDD_EUR	cg05246315	ZNF512B	chr20	62588057	62601223	9.276e-06	0.8326	0.0101788	0.0484347	0.170987
MDD_EUR	cg23207054	CSF3	chr17	38171614	38174066	9.432e-06	0.4439	0.0103096	0.0117318	NA
MDD_EUR	cg14721171	NA	NA	NA	NA	9.537e-06	1	0.0103435	0.0118054	NA
MDD_EUR	cg22603971	NA	NA	NA	NA	9.923e-06	1	0.0106385	0.0121662	NA
MDD_EUR	cg15940592	NA	NA	NA	NA	1.005e-05	1	0.0106522	0.0122057	NA
MDD_EUR	cg06297909	NA	NA	NA	NA	1.013e-05	1	0.0106965	0.012236	NA
MDD_EUR	cg10457058	NA	NA	NA	NA	1.037e-05	1	0.0108273	0.0122388	NA
MDD_EUR	cg04762412	NCOA5	chr20	44689626	44718580	1.06e-05	1	0.0109664	NA	2.89889e-05
MDD_EUR	cg18379829	SPMIP3	chr1	244515937	244552388	1.087e-05	0.9215	0.0111415	0.0126069	NA
MDD_EUR	cg27655158	NA	chr4	1385340	1389782	1.106e-05	0.1874	0.0112941	0.0126562	NA
MDD_EUR	cg00935967	LINC01134	chr1	3816968	3833879	1.136e-05	0.7519	0.0114343	0.0127725	NA
MDD_EUR	cg21062155	NA	NA	NA	NA	1.136e-05	1	0.0114343	0.0127725	NA
MDD_EUR	cg13481590	RPS16	chr19	39923847	39926618	1.159e-05	0.1325	0.0115825	0.0682136	0.114986
MDD_EUR	cg09843855	INPP5A	chr10	134351353	134596984	1.215e-05	0.6616	0.0120204	0.0133667	NA
MDD_EUR	cg12727138	TANK	chr2	161993466	162092683	1.216e-05	0.4915	0.0120204	0.0133667	NA
MDD_EUR	cg03006193	NA	NA	NA	NA	1.234e-05	1	0.0121157	0.0134628	NA
MDD_EUR	cg07030506	TFAP2B	chr6	50786439	50815326	1.258e-05	1	0.0122945	0.0136201	NA
MDD_EUR	cg11681201	NA	NA	NA	NA	1.275e-05	1	0.0123878	0.0137355	NA
MDD_EUR	cg08969532	CRTAC1	chr10	99624757	99790585	1.292e-05	0.2498	0.0124664	0.013778	NA
MDD_EUR	cg01885291	GPX6	chr6	28471073	28483570	1.302e-05	0.0552	0.0125197	0.0483026	0.00094948
MDD_EUR	cg09444226	APOLD1	chr12	12878851	12944399	1.339e-05	0.4723	0.0127876	0.0228036	0.399712
MDD_EUR	cg05751968	NA	NA	NA	NA	1.441e-05	1	0.0136047	0.0147536	NA
MDD_EUR	cg25422226	ARL4A	chr7	12726452	12730558	1.444e-05	0.9916	0.0136047	0.0147536	NA
MDD_EUR	cg14386777	NFIB	chr9	14081842	14398982	1.457e-05	0.1641	0.0136353	0.0148276	NA
MDD_EUR	cg02940555	GTPBP4	chr10	1034349	1063708	1.479e-05	0.5855	0.0137951	0.0149738	NA
MDD_EUR	cg14146740	TFAP2B	chr6	50786439	50815326	1.521e-05	1	0.0140929	0.0150919	NA
MDD_EUR	cg01242956	MIR3143	chr6	27115405	27115467	1.552e-05	1	0.0143326	0.0153103	NA
MDD_EUR	cg00599402	SEPTIN3	chr22	42372931	42394225	1.596e-05	0.3774	0.0145945	0.13827	0.0392461
MDD_EUR	cg01682285	TSHR	chr14	81421869	81612646	1.616e-05	0.6692	0.0146701	0.0628126	0.160271
MDD_EUR	cg17112757	DENND1B	chr1	197473879	197744623	1.679e-05	1	0.0150851	0.0162808	NA
MDD_EUR	cg17005927	NA	NA	NA	NA	1.682e-05	1	0.0150851	0.0162808	NA
MDD_EUR	cg11704582	NA	NA	NA	NA	1.735e-05	1	0.0154123	0.016545	NA
MDD_EUR	cg25149563	NA	NA	NA	NA	1.75e-05	1	0.0154562	0.0165748	NA
MDD_EUR	cg27447131	MEGF11	chr15	66187634	66546075	1.778e-05	0.9315	0.0156436	0.0167688	NA
MDD_EUR	cg25208724	SLC25A44	chr1	156163730	156182587	1.789e-05	1	0.0156436	0.0624451	0.19912
MDD_EUR	cg19755003	MIRLET7BHG	chr22	46449726	46509808	1.831e-05	1	0.015961	0.017143	NA
MDD_EUR	cg20076627	NA	NA	NA	NA	1.924e-05	1	0.016464	0.0177555	NA
MDD_EUR	cg00108715	NT5DC2	chr3	52558385	52569093	1.931e-05	0.09227	0.0164659	0.408428	7.25697e-05
MDD_EUR	cg22871908	CD53	chr1	111413821	111442558	1.947e-05	0.2089	0.0164782	0.0507811	0.169537
MDD_EUR	cg07266350	NICN1	chr3	49459766	49466757	1.95e-05	1	0.0164782	NA	6.82496e-05
MDD_EUR	cg19817820	KNDC1	chr10	134973971	135039916	1.958e-05	0.792	0.0164782	0.0179681	NA
MDD_EUR	cg10577773	NA	NA	NA	NA	1.961e-05	1	0.0164782	0.0179681	NA
MDD_EUR	cg00335735	EPHA4	chr2	222282747	222437010	1.984e-05	0.9535	0.016572	0.0180504	NA
MDD_EUR	cg14886990	NT5DC2	chr3	52558385	52569093	1.997e-05	1	0.0166148	0.0180773	NA
MDD_EUR	cg23181311	LAMB2P1	chr3	49190292	49191834	2.001e-05	1	0.0166148	0.0180773	NA
MDD_EUR	cg06635946	MIRLET7BHG	chr22	46449726	46509808	2.077e-05	1	0.0171441	0.0186332	NA
MDD_EUR	cg27338333	NA	NA	NA	NA	2.1e-05	1	0.0172829	0.0187741	NA
MDD_EUR	cg25498107	ZFYVE19	chr15	41099274	41106767	2.173e-05	0.5564	0.0177273	0.0587975	0.185582
MDD_EUR	cg09669885	NA	NA	NA	NA	2.195e-05	1	0.0178192	0.0194211	NA
MDD_EUR	cg25940417	MAD1L1	chr7	1855428	2272583	2.209e-05	1	0.0178647	0.019478	NA
MDD_EUR	cg07162905	GPX6	chr6	28471073	28483570	2.222e-05	0.5593	0.0179181	0.0195258	NA
MDD_EUR	cg24596570	LOC646471	chr1	26146445	26150097	2.259e-05	0.2642	0.0181641	0.0793468	0.128739
MDD_EUR	cg20894569	NBN	chr8	90945564	90996899	2.287e-05	0.737	0.0181962	0.0819598	0.156601
MDD_EUR	cg21026257	PHACTR2	chr6	143929317	144152322	2.289e-05	0.8088	0.0181962	0.0754249	0.171071
MDD_EUR	cg11273493	XKR6	chr8	10753657	11058875	2.339e-05	0.3263	0.0183847	0.11837	0.0565915
MDD_EUR	cg26549330	MIRLET7BHG	chr22	46449726	46509808	2.352e-05	1	0.0183993	0.0203214	NA
MDD_EUR	cg08783928	NA	NA	NA	NA	2.405e-05	1	0.0186675	0.0204374	NA
MDD_EUR	cg05146046	NA	NA	NA	NA	2.41e-05	1	0.0186675	0.0204374	NA
MDD_EUR	cg01260615	ZNF184	chr6	27418521	27440897	2.415e-05	1	0.0186675	0.0204374	NA
MDD_EUR	cg13159060	FOXH1	chr8	145699115	145701718	2.544e-05	0.7743	0.019503	0.0497711	0.331333
MDD_EUR	cg06097849	NA	NA	NA	NA	2.57e-05	1	0.019595	0.0212767	NA
MDD_EUR	cg15646919	KCNG2	chr18	77623668	77659816	2.594e-05	1	0.0197242	0.0214066	NA
MDD_EUR	cg00218103	MIRLET7BHG	chr22	46449726	46509808	2.635e-05	1	0.0198356	0.0215542	NA
MDD_EUR	cg25487405	MIRLET7BHG	chr22	46449726	46509808	2.637e-05	1	0.0198356	0.0215542	NA
MDD_EUR	cg00650722	GSC2	chr22	19136504	19137796	2.77e-05	0.7463	0.0205819	0.0832086	0.181328
MDD_EUR	cg12962308	OR5D16	chr11	55606228	55607214	2.773e-05	0.4789	0.0205819	0.0859184	0.134904
MDD_EUR	cg02228329	GPR137	chr11	64051811	64056972	2.832e-05	0.2154	0.0209089	0.0126081	0.547597
MDD_EUR	cg07047386	NA	NA	NA	NA	2.916e-05	1	0.0213115	0.0230383	NA
MDD_EUR	cg11294551	LRGUK	chr7	133812105	133948933	2.917e-05	0.8943	0.0213115	0.0230383	NA
MDD_EUR	cg05352161	NEGR1	chr1	71868625	72748405	3.112e-05	1	0.0226181	0.0242071	NA
MDD_EUR	cg14389535	TMEM128	chr4	4237269	4249959	3.166e-05	0.9997	0.022951	0.0586232	0.332218
MDD_EUR	cg02602957	NA	NA	NA	NA	3.222e-05	1	0.0232966	0.0249123	NA
MDD_EUR	cg24818145	STPG2	chr4	98480025	99064391	3.253e-05	0.5639	0.0233998	0.0249274	NA
MDD_EUR	cg01219924	BAIAP2-DT	chr17	79002933	79008519	3.37e-05	0.121	0.0241792	0.0256711	NA
MDD_EUR	cg05873389	NA	NA	NA	NA	3.44e-05	1	0.0246183	0.0261271	NA
MDD_EUR	cg24629711	MUSTN1	chr3	52863876	52869318	3.492e-05	0.1603	0.0247445	0.231222	0.00107203
MDD_EUR	cg07906263	HLA-DRB5	chr6	32485154	32557613	3.514e-05	0.1124	0.0248304	0.16095	0.0685582
MDD_EUR	cg18686270	PLSCR1	chr3	146232967	146262628	3.571e-05	0.2962	0.0251696	0.0734157	0.164692
MDD_EUR	cg21771891	H2AC14	chr6	27782080	27782518	3.638e-05	1	0.0255774	0.0270719	NA
MDD_EUR	cg21230309	NA	NA	NA	NA	3.717e-05	1	0.0260673	0.02758	NA
MDD_EUR	cg18252633	ARHGEF17	chr11	73019663	73080425	3.823e-05	0.1255	0.0267437	0.0198123	0.932863
MDD_EUR	cg06529149	LINC01346	chr1	4000672	4012643	3.862e-05	0.4548	0.0269492	0.0283294	NA
MDD_EUR	cg26132809	DRD2	chr11	113280317	113346413	3.945e-05	1	0.0274598	NA	0.000161552
MDD_EUR	cg02802420	COG8	chr16	69362524	69373526	4.094e-05	0.8937	0.0283559	0.0297767	NA
MDD_EUR	cg26656022	PSEN2	chr1	227058273	227083804	4.14e-05	1	0.0286037	0.0300264	NA
MDD_EUR	cg07481176	NA	NA	NA	NA	4.186e-05	1	0.0288503	0.0302748	NA
MDD_EUR	cg02454806	LRFN5	chr14	42076764	42373752	4.21e-05	1	0.0289444	0.0302943	NA
MDD_EUR	cg06942236	NA	NA	NA	NA	4.224e-05	1	0.0289695	0.0302943	NA
MDD_EUR	cg14871584	RPL13P5	chr12	6993145	6993768	4.253e-05	0.8052	0.0290261	0.0304131	NA
MDD_EUR	cg01530154	GPX6	chr6	28471073	28483570	4.273e-05	0.8397	0.0290916	0.0304131	NA
MDD_EUR	cg08660634	NA	NA	NA	NA	4.317e-05	1	0.0293199	0.030536	NA
MDD_EUR	cg03554028	NA	NA	NA	NA	4.341e-05	1	0.0294115	0.0306217	NA
MDD_EUR	cg10421029	FBXL19	chr16	30934392	30960104	4.37e-05	0.3734	0.0294653	0.0803256	0.226309
MDD_EUR	cg08168669	NA	NA	NA	NA	4.395e-05	1	0.0295626	0.0309179	NA
MDD_EUR	cg04455712	RRP1B	chr21	45079432	45115960	4.419e-05	0.5336	0.0296408	0.100239	0.196835
MDD_EUR	cg12161122	CELF4	chr18	34823008	35146000	4.428e-05	1	0.0296408	0.0309877	NA
MDD_EUR	cg09614754	NA	NA	NA	NA	4.448e-05	1	0.0296408	0.0310363	NA
MDD_EUR	cg25685359	MIRLET7BHG	chr22	46449726	46509808	4.494e-05	1	0.0298695	0.0311882	NA
MDD_EUR	cg20926764	NA	NA	NA	NA	4.521e-05	1	0.0299135	0.0312143	NA
MDD_EUR	cg26227005	ELAVL4	chr1	50513686	50667540	4.541e-05	1	0.0299684	0.0312616	NA
MDD_EUR	cg20445630	NA	NA	NA	NA	4.661e-05	1	0.0306879	0.0319171	NA
MDD_EUR	cg26468693	SEMA3F	chr3	50192848	50226508	4.675e-05	1	0.0307078	NA	0.000194961
MDD_EUR	cg03559235	LONRF2	chr2	100889753	100939195	4.697e-05	0.7313	0.0307801	0.0319934	NA
MDD_EUR	cg08888553	UQCC4	chr16	1469745	1479345	4.746e-05	0.8322	0.0309888	0.0320224	NA
MDD_EUR	cg13227982	NA	NA	NA	NA	4.751e-05	1	0.0309888	0.0320224	NA
MDD_EUR	cg02498311	ARHGEF17	chr11	73019663	73080425	4.916e-05	0.344	0.0318424	0.161447	0.0983418
MDD_EUR	cg05095774	RAB27B	chr18	52495708	52562747	4.947e-05	1	0.0319664	NA	0.000204575
MDD_EUR	cg08539067	GPX1	chr3	49394609	49395791	5.01e-05	1	0.0322274	NA	0.000204575
MDD_EUR	cg01362383	CCDC9	chr19	47759731	47775210	5.059e-05	0.7236	0.032468	0.033745	NA
MDD_EUR	cg07969095	ACVR2A	chr2	148602086	148688393	5.103e-05	0.6091	0.0326519	0.033828	NA
MDD_EUR	cg05269218	IRX2	chr5	2746279	2751769	5.13e-05	0.7173	0.0326987	0.140137	0.120162
MDD_EUR	cg05338594	NA	NA	NA	NA	5.368e-05	1	0.0339067	0.0353482	NA
MDD_EUR	cg23867721	KCNG2	chr18	77623668	77659816	5.416e-05	0.1111	0.0340562	0.0207812	0.132506
MDD_EUR	cg22262140	CCDC116	chr22	21987086	21991616	5.627e-05	0.4766	0.0352246	0.180381	0.0897213
MDD_EUR	cg02600063	NA	NA	NA	NA	5.76e-05	1	0.035754	0.0369703	NA
MDD_EUR	cg04645342	NEGR1	chr1	71868625	72748405	5.762e-05	1	0.035754	0.0369703	NA
MDD_EUR	cg00109780	PHF2	chr9	96338909	96441869	5.786e-05	0.1095	0.035754	0.0369703	NA
MDD_EUR	cg12079115	MAB21L4	chr2	241825465	241835573	5.792e-05	0.9897	0.035754	0.0746907	0.372974
MDD_EUR	cg25512481	NA	NA	NA	NA	5.801e-05	1	0.035754	0.0369703	NA
MDD_EUR	cg01994750	FAM76B	chr11	95502106	95522954	6.017e-05	0.7823	0.0370038	0.0380643	NA
MDD_EUR	cg22997177	ATP5MC2	chr12	54058944	54070512	6.049e-05	0.1793	0.0370439	0.148953	0.0375893
MDD_EUR	cg12624197	LINC01141	chr1	20686294	20755287	6.05e-05	0.934	0.0370439	0.0381792	NA
MDD_EUR	cg16154190	NA	NA	NA	NA	6.081e-05	1	0.0371524	0.038281	NA
MDD_EUR	cg17645601	NA	NA	NA	NA	6.123e-05	1	0.0373275	0.0384514	NA
MDD_EUR	cg04143909	SLC35F3	chr1	234040679	234460262	6.165e-05	0.7403	0.0374387	0.038621	NA
MDD_EUR	cg12384572	USP4	chr3	49314577	49377536	6.168e-05	1	0.0374387	NA	0.000256504
MDD_EUR	cg26396443	BCL11B	chr14	99635625	99737822	6.319e-05	0.5146	0.0380253	0.0391099	NA
MDD_EUR	cg21974506	BAK1	chr6	33540323	33548070	6.397e-05	0.2577	0.0384121	0.158272	0.132656
MDD_EUR	cg03593550	CACNG8	chr19	54466290	54493469	6.497e-05	0.9561	0.038929	0.0399237	NA
MDD_EUR	cg04955826	NA	NA	NA	NA	6.547e-05	1	0.039121	0.040101	NA
MDD_EUR	cg21742876	NA	NA	NA	NA	6.591e-05	1	0.0392401	0.0402134	NA
MDD_EUR	cg14294708	ZCCHC7	chr9	37120469	37358145	6.613e-05	0.05745	0.0392875	0.0311821	0.0216433
MDD_EUR	cg07057831	STX2	chr12	131274145	131323819	6.685e-05	0.9986	0.0395829	0.0777736	0.407061
MDD_EUR	cg16322302	USP19	chr3	49145479	49158371	6.691e-05	1	0.0395829	0.0406309	NA
MDD_EUR	cg24496475	NA	chr4	1385340	1389782	6.779e-05	0.1607	0.0399346	0.0409721	NA
MDD_EUR	cg11846333	SEC24D	chr4	119643978	119759827	6.841e-05	0.3071	0.0400469	0.0411536	NA
MDD_EUR	cg14363263	NA	NA	NA	NA	6.877e-05	1	0.0401736	0.0412737	NA
MDD_EUR	cg09145778	MIR205HG	chr1	209602168	209605892	7.095e-05	0.9413	0.0412748	0.374699	0.0423884
MDD_EUR	cg16600370	NA	NA	NA	NA	7.172e-05	1	0.0415499	0.0428445	NA
MDD_EUR	cg19225036	NA	NA	NA	NA	7.196e-05	1	0.0416028	0.0428725	NA
MDD_EUR	cg04283868	SPATS2L	chr2	201170604	201346986	7.25e-05	0.2964	0.0418286	0.043011	NA
MDD_EUR	cg17332198	AVIL	chr12	58191160	58209852	7.315e-05	0.2858	0.0421168	0.0432969	NA
MDD_EUR	cg23466749	SIM1	chr6	100836750	100912805	7.395e-05	1	0.04249	0.0435701	NA
MDD_EUR	cg11559612	NA	NA	NA	NA	7.429e-05	1	0.0425979	0.0436705	NA
MDD_EUR	cg13050802	CMTM7	chr3	32433163	32496333	7.529e-05	0.83	0.043083	0.0479821	0.772527
MDD_EUR	cg10523860	MARK3	chr14	103851701	103970166	7.603e-05	1	0.0433292	0.0443893	NA
MDD_EUR	cg22577701	GPX6	chr6	28471073	28483570	7.78e-05	0.8278	0.044158	0.110136	0.284612
MDD_EUR	cg12746427	ZNF718	chr4	53227	156490	7.816e-05	1	0.0442726	0.101277	0.314388
MDD_EUR	cg06791546	LINC01115	chr2	779837	864112	7.881e-05	1	0.0444608	0.0808833	0.435216
MDD_EUR	cg08985282	MAD1L1	chr7	1855428	2272583	7.93e-05	1	0.0445748	0.0459295	NA
MDD_EUR	cg23485473	STIMATE	chr3	52870772	52931597	7.942e-05	1	0.0445748	0.0459295	NA
MDD_EUR	cg10968849	NA	NA	NA	NA	7.949e-05	1	0.0445748	0.0459295	NA
MDD_EUR	cg25883333	NA	NA	NA	NA	8.002e-05	1	0.0447822	0.0460917	NA
MDD_EUR	cg26867126	NA	NA	NA	NA	8.035e-05	1	0.0448772	0.0461785	NA
MDD_EUR	cg00444341	JAKMIP3	chr10	133918313	133998313	8.183e-05	0.06815	0.0454317	0.0497374	0.744454
MDD_EUR	cg21606042	PKIB	chr6	122793062	123047518	8.25e-05	0.7404	0.045713	0.109734	0.283766
MDD_EUR	cg22488650	NA	NA	NA	NA	8.471e-05	1	0.0467524	0.0480408	NA
MDD_EUR	cg02240030	MAD1L1	chr7	1855428	2272583	8.555e-05	1	0.0471231	0.0483026	NA
MDD_EUR	cg21126680	TAOK3	chr12	118587606	118810750	8.601e-05	0.07836	0.0472147	0.14953	0.00252843
MDD_EUR	cg25748082	NA	NA	NA	NA	8.641e-05	1	0.0472147	0.0483026	NA
MDD_EUR	cg09576209	CACNA1C	chr12	2162416	2807115	8.642e-05	0.08698	0.0472147	0.0845423	0.00949659
MDD_EUR	cg27572999	SPMAP2	chr19	362057	376013	8.656e-05	0.7078	0.0472147	0.38804	0.0376396
MDD_EUR	cg11976407	PHC2	chr1	33789224	33896615	8.754e-05	0.8634	0.0476563	0.0484347	NA
MDD_EUR	cg06910049	PGAP6	chr16	420776	431978	8.785e-05	0.6368	0.0477322	0.0484347	NA
MDD_EUR	cg15418890	NA	NA	NA	NA	8.929e-05	1	0.0481407	0.0486042	NA
MDD_EUR	cg20208858	TEAD2	chr19	49843853	49865714	9.026e-05	0.7333	0.0484769	0.14127	0.230131
MDD_EUR	cg02872767	PLK5	chr19	1524073	1535455	9.172e-05	0.9986	0.048979	0.156392	0.213917
MDD_EUR	cg10832035	LOC154449	chr6	170563422	170571657	9.198e-05	0.9247	0.0490056	0.0494134	NA
MDD_EUR	cg27158690	NA	NA	NA	NA	9.28e-05	1	0.049129	0.0495955	NA
MDD_EUR	cg15157599	NA	NA	NA	NA	9.3e-05	1	0.049129	0.0495955	NA
MDD_EUR	cg05920196	NA	NA	NA	NA	9.319e-05	1	0.049129	0.0495955	NA
MDD_EUR	cg27079740	GPM6A	chr4	176554088	176923842	9.323e-05	1	0.049129	0.0495955	NA
MDD_EUR	cg21282539	UBE2H	chr7	129470573	129592800	9.366e-05	0.1306	0.0492629	0.826408	0.00131801
MDD_EUR	cg02866325	ZSCAN16-AS1	chr6	28058454	28105094	9.408e-05	1	0.0493722	0.0497711	NA
MDD_EUR	cg15767406	ZNF660	chr3	44626456	44637557	9.472e-05	1	0.0493722	0.0497711	NA
MDD_EUR	cg05493761	RNF123	chr3	49726950	49758962	9.475e-05	0.1285	0.0493722	0.403433	0.000818837
MDD_EUR	cg19470385	PRR34	chr22	46446339	46450024	9.493e-05	1	0.049374	0.0497799	NA
MDD_EUR	cg25998278	NA	NA	NA	NA	9.544e-05	1	0.0495472	0.0498443	NA
MDD_EUR	cg11227598	METTL15	chr11	28129798	28355054	9.583e-05	1	0.0495812	NA	0.000460084
MDD_EUR	cg20375836	STK24	chr13	99102455	99229396	9.586e-05	0.835	0.0495812	0.049929	NA
MDD_EUR	cg21782813	MAD1L1	chr7	1855428	2272583	9.618e-05	0.6755	0.049655	0.127907	0.274996
MDD_EUR	cg10592454	PRSS16	chr6	27215502	27224399	9.67e-05	1	0.0498315	0.0501969	NA
MDD_EUR	cg09323395	KNDC1	chr10	134973971	135039916	9.707e-05	1	0.0499302	NA	0.000462207

### Sheet: S13D
Supplemental Table 13D. CpG islands associated with posttraumatic stress disorder identified by SMR analysis. FDR-significant results are shown in bold.
Trailt	probeID	gene_symbol	gene_chr	gene_start	gene_end	cross_blood-brain_meta_p	cross_blood-brain_HetPVal	FDR q_SMR (cross blood-brain meta-analysis)	FDR q_SMR (blood meta-analysis)	FDR q_SMR (brain)
PTSD_EUR	cg16520038	MIR130A	chr11	57408671	57408759	1.879e-17	0.4241	4.81514e-12	4.83628e-12	NA
PTSD_EUR	cg07368061	MAP3K14	chr17	43340488	43394414	9.224e-17	0.1116	8.60003e-12	4.78609e-08	2.38246e-05
PTSD_EUR	cg15470658	STAT6	chr12	57489187	57522883	1.055e-14	0.1515	7.37725e-10	4.78609e-08	0.0123659
PTSD_EUR	cg03603381	RASGRP1	chr15	38780302	38857007	2.318e-12	0.06133	1.29672e-07	8.91199e-06	0.00320993
PTSD_EUR	cg20512270	CRELD2	chr22	50312283	50321186	2.534e-10	0.9824	7.08775e-06	2.85698e-05	0.177267
PTSD_EUR	cg02602957	NA	NA	NA	NA	3.325e-10	1	8.45475e-06	9.50898e-06	NA
PTSD_EUR	cg05054006	NSRP1	chr17	28443825	28513493	4.086e-10	0.8333	9.08614e-06	0.000185985	0.0281806
PTSD_EUR	cg02725453	ZBED4	chr22	50247497	50283726	4.223e-10	0.9293	9.08614e-06	9.88128e-06	NA
PTSD_EUR	cg20712742	NA	NA	NA	NA	1.505e-09	1	2.80638e-05	2.42104e-05	NA
PTSD_EUR	cg13535736	TMEM245	chr9	111777415	111882225	2.011e-09	0.3413	3.51555e-05	0.000495702	0.0254379
PTSD_EUR	cg13109106	GTF2B	chr1	89318321	89357301	3.071e-09	0.3389	5.05281e-05	0.000343047	0.0873561
PTSD_EUR	cg16600370	NA	NA	NA	NA	5.242e-09	1	7.71694e-05	7.10114e-05	NA
PTSD_EUR	cg14472181	BRD3	chr9	136895446	136933655	9.3e-09	0.4793	0.000110496	0.000495702	0.153907
PTSD_EUR	cg20375836	STK24	chr13	99102455	99229396	1.47e-08	0.8844	0.000141782	0.000145522	NA
PTSD_EUR	cg01882395	MAP3K14	chr17	43340488	43394414	1.53e-08	0.07857	0.00014265	0.0153345	0.000216115
PTSD_EUR	cg26441486	CRELD2	chr22	50312283	50321186	1.814e-08	0.7526	0.000163673	0.0014192	0.0455755
PTSD_EUR	cg05392530	RBM5	chr3	50126341	50156397	2.102e-08	1	0.000173006	NA	2.16648e-08
PTSD_EUR	cg26468693	SEMA3F	chr3	50192848	50226508	2.103e-08	1	0.000173006	NA	2.16648e-08
PTSD_EUR	cg02255950	GPX6	chr6	28471073	28483570	3.962e-08	0.0958	0.000270292	0.00570235	0.0177539
PTSD_EUR	cg18653534	ANTKMT	chr16	771142	772590	4.123e-08	0.8889	0.000274578	0.00198868	0.0893557
PTSD_EUR	cg16843797	TRAIP	chr3	49866028	49893992	1.004e-07	1	0.000540048	0.00054982	NA
PTSD_EUR	cg07009376	GPX6	chr6	28471073	28483570	1.608e-07	0.4748	0.000749612	0.000827753	NA
PTSD_EUR	cg19376189	GPX6	chr6	28471073	28483570	1.673e-07	1	0.000767128	0.000829575	NA
PTSD_EUR	cg01270709	TMX2-CTNND1	chr11	57479995	57586652	1.977e-07	1	0.000840334	0.000889269	NA
PTSD_EUR	cg06897628	GPX6	chr6	28471073	28483570	1.984e-07	1	0.000840334	0.000889269	NA
PTSD_EUR	cg12370583	NA	NA	NA	NA	2.017e-07	1	0.000840334	0.000889269	NA
PTSD_EUR	cg15697476	HLA-DRB5	chr6	32485154	32557613	2.071e-07	0.3755	0.000840334	0.000889269	NA
PTSD_EUR	cg09588770	HLA-DRB5	chr6	32485154	32557613	2.383e-07	0.7468	0.000925749	0.0418353	0.00314647
PTSD_EUR	cg26617364	POM121L12	chr7	53103349	53104618	2.678e-07	0.9839	0.00101223	0.00570235	0.109964
PTSD_EUR	cg20747565	GPX6	chr6	28471073	28483570	3.112e-07	1	0.00111739	0.0011955	NA
PTSD_EUR	cg03637976	BAK1	chr6	33540323	33548070	3.116e-07	0.9999	0.00111739	0.00711184	0.102271
PTSD_EUR	cg10839684	LINC00674	chr17	66097696	66132070	3.819e-07	1	0.00125803	0.00140221	NA
PTSD_EUR	cg21940655	MAD1L1	chr7	1855428	2272583	3.868e-07	1	0.00125803	0.00140221	NA
PTSD_EUR	cg05314706	NA	NA	NA	NA	4.052e-07	1	0.00130272	0.00142867	NA
PTSD_EUR	cg14047540	IGSF9B	chr11	133778520	133826649	4.419e-07	0.3458	0.00137336	0.012982	0.0357547
PTSD_EUR	cg20163478	NA	NA	NA	NA	4.783e-07	1	0.00142323	0.0015988	NA
PTSD_EUR	cg17354002	NA	NA	NA	NA	5.716e-07	1	0.00159595	0.00181632	NA
PTSD_EUR	cg22798121	GRIA1	chr5	152869175	153193429	5.808e-07	1	0.00159595	0.00182305	NA
PTSD_EUR	cg12306864	MAD1L1	chr7	1855428	2272583	6.305e-07	1	0.00166778	0.00190496	NA
PTSD_EUR	cg04037640	HLA-DRB5	chr6	32485154	32557613	6.365e-07	0.1062	0.00166778	0.00190496	NA
PTSD_EUR	cg09611620	FOXP1	chr3	71003865	71633140	6.38e-07	0.09763	0.00166778	0.0251244	0.019545
PTSD_EUR	cg25464264	NA	NA	NA	NA	9.495e-07	1	0.00217689	0.00241968	NA
PTSD_EUR	cg15407638	MDGA2	chr14	47308828	48144157	9.97e-07	1	0.00224875	NA	1.79559e-06
PTSD_EUR	cg21488132	TMX2-CTNND1	chr11	57479995	57586652	1.005e-06	1	0.00224875	NA	1.79559e-06
PTSD_EUR	cg09830866	ANTKMT	chr16	771142	772590	1.071e-06	0.9986	0.00234909	0.00268631	NA
PTSD_EUR	cg01405445	HSPB6	chr19	36245467	36247930	1.075e-06	0.1789	0.00234909	0.00268631	NA
PTSD_EUR	cg19148647	LOC100507384	chr11	45743858	45746106	1.15e-06	0.9866	0.00245543	0.0027924	NA
PTSD_EUR	cg02681389	GPX6	chr6	28471073	28483570	1.226e-06	1	0.00253175	0.00291862	NA
PTSD_EUR	cg11189268	MAP3K14	chr17	43340488	43394414	1.341e-06	1	0.00268718	NA	2.48733e-06
PTSD_EUR	cg27244773	MAP3K14	chr17	43340488	43394414	1.345e-06	1	0.00268718	NA	2.48733e-06
PTSD_EUR	cg10094238	MAP3K14	chr17	43340488	43394414	1.355e-06	1	0.00268795	NA	2.48733e-06
PTSD_EUR	cg26064142	GRIA1	chr5	152869175	153193429	1.419e-06	1	0.00277554	0.00316343	NA
PTSD_EUR	cg01574390	METTL9	chr16	21610856	21668792	1.599e-06	0.1746	0.00306336	0.0834896	0.00131614
PTSD_EUR	cg12693101	NA	NA	NA	NA	1.62e-06	1	0.00308247	0.00350391	NA
PTSD_EUR	cg19720302	C17orf58	chr17	65987217	65989765	1.714e-06	0.9805	0.00319611	0.00358666	NA
PTSD_EUR	cg00593414	WNT3	chr17	44839872	44896126	2.065e-06	0.2003	0.00368428	0.0454483	0.000356703
PTSD_EUR	cg08214518	MAD1L1	chr7	1855428	2272583	2.229e-06	1	0.00388461	0.00432718	NA
PTSD_EUR	cg07167778	MAD1L1	chr7	1855428	2272583	2.236e-06	1	0.00388461	0.00432718	NA
PTSD_EUR	cg09028985	GPX6	chr6	28471073	28483570	2.449e-06	0.7601	0.00412651	0.00456767	NA
PTSD_EUR	cg10517222	C17orf58	chr17	65987217	65989765	2.546e-06	1	0.00423888	0.00471442	NA
PTSD_EUR	cg24801230	MAP3K14	chr17	43340488	43394414	2.569e-06	0.9222	0.00425186	0.00472303	NA
PTSD_EUR	cg10263370	ZNF502	chr3	44754135	44765323	2.796e-06	0.4089	0.00459961	0.0167498	0.120398
PTSD_EUR	cg03513964	ERICH3	chr1	75033795	75139422	2.812e-06	0.1286	0.00459961	0.0167459	0.0913289
PTSD_EUR	cg05751968	NA	NA	NA	NA	2.852e-06	1	0.00463792	0.00511754	NA
PTSD_EUR	cg18705864	NA	NA	NA	NA	3.21e-06	1	0.00504414	0.00554503	NA
PTSD_EUR	cg10457058	NA	NA	NA	NA	3.259e-06	1	0.00509252	0.00559214	NA
PTSD_EUR	cg00916973	NA	NA	NA	NA	3.419e-06	1	0.00528351	0.00570235	NA
PTSD_EUR	cg09860564	NA	NA	NA	NA	3.534e-06	1	0.00540154	0.00576838	NA
PTSD_EUR	cg18784558	LINC01012	chr6	27661814	27678001	3.608e-06	0.05867	0.00546329	0.00581692	NA
PTSD_EUR	cg00139496	GLT8D1	chr3	52728504	52740048	3.706e-06	0.3625	0.00551378	0.00588672	NA
PTSD_EUR	cg02179849	NA	NA	NA	NA	3.779e-06	1	0.00559264	0.00593086	NA
PTSD_EUR	cg10420223	GPX6	chr6	28471073	28483570	3.853e-06	1	0.00564245	0.00601035	NA
PTSD_EUR	cg24112000	LAMA5	chr20	60884121	60942368	3.853e-06	0.5812	0.00564245	0.0156501	0.243183
PTSD_EUR	cg26689710	KIF2A	chr5	61601989	61683011	3.895e-06	1	0.00567424	0.00603927	NA
PTSD_EUR	cg18815117	NA	NA	NA	NA	3.954e-06	1	0.00572965	0.00609404	NA
PTSD_EUR	cg25905215	NFKB1	chr4	103422486	103538459	4.186e-06	0.7696	0.00590194	0.00632026	NA
PTSD_EUR	cg03883939	NA	NA	NA	NA	4.199e-06	1	0.00590194	0.00632026	NA
PTSD_EUR	cg00968488	RAB9BP1	chr5	104435175	104435799	4.375e-06	1	0.00611857	0.00650904	NA
PTSD_EUR	cg23845574	VENTX	chr10	135051408	135055433	4.426e-06	0.9981	0.0061591	0.0132715	0.389943
PTSD_EUR	cg08411558	NA	NA	NA	NA	4.597e-06	1	0.00636539	0.00668477	NA
PTSD_EUR	cg13813086	PBX3	chr9	128509617	128729655	4.836e-06	0.8752	0.0065663	0.026392	0.164266
PTSD_EUR	cg04644810	NA	NA	NA	NA	5.054e-06	1	0.0067638	0.00710835	NA
PTSD_EUR	cg24902139	GPX6	chr6	28471073	28483570	5.159e-06	1	0.00684948	0.00711184	NA
PTSD_EUR	cg01872286	NA	NA	NA	NA	5.167e-06	1	0.00684948	0.00711184	NA
PTSD_EUR	cg26840291	NA	NA	NA	NA	5.48e-06	1	0.00716256	0.00734757	NA
PTSD_EUR	cg23497190	HLA-DRB5	chr6	32485154	32557613	5.948e-06	1	0.00763161	0.0078227	NA
PTSD_EUR	cg17558296	WNT3	chr17	44839872	44896126	6.246e-06	1	0.00786957	0.00795858	NA
PTSD_EUR	cg09264619	SLC16A3	chr17	80186282	80197375	6.359e-06	0.7324	0.00790511	0.00798399	NA
PTSD_EUR	cg13313697	NA	NA	NA	NA	6.397e-06	1	0.00791716	0.00799271	NA
PTSD_EUR	cg25870071	NA	NA	NA	NA	7.388e-06	1	0.00890719	0.00888583	NA
PTSD_EUR	cg25464663	NA	NA	NA	NA	7.84e-06	1	0.0092539	0.00925645	NA
PTSD_EUR	cg09492169	MAP3K14	chr17	43340488	43394414	7.841e-06	1	0.0092539	NA	1.94517e-05
PTSD_EUR	cg12333189	NA	NA	NA	NA	7.916e-06	1	0.00930316	0.0093035	NA
PTSD_EUR	cg01947943	GPX6	chr6	28471073	28483570	8.155e-06	0.1817	0.00950418	0.110357	0.0184392
PTSD_EUR	cg21583668	MON1A	chr3	49946302	49967445	8.215e-06	1	0.00953438	0.00955575	NA
PTSD_EUR	cg22291189	MAP3K14	chr17	43340488	43394414	8.424e-06	1	0.00965674	NA	2.0283e-05
PTSD_EUR	cg09825575	HLA-DRB5	chr6	32485154	32557613	8.466e-06	1	0.00966527	0.00972781	NA
PTSD_EUR	cg00606578	NA	NA	NA	NA	8.814e-06	1	0.00998109	0.0100325	NA
PTSD_EUR	cg13100502	NA	NA	NA	NA	9.132e-06	1	0.0102171	0.0101312	NA
PTSD_EUR	cg27573935	INKA1	chr3	49840687	49842463	9.263e-06	0.1246	0.0102814	0.0102325	NA
PTSD_EUR	cg23020514	TRAF3	chr14	103243816	103377837	9.567e-06	1	0.0103318	NA	2.34811e-05
PTSD_EUR	cg23519755	NA	NA	NA	NA	9.636e-06	1	0.0103663	0.0104182	NA
PTSD_EUR	cg18781133	KPNA2	chr17	66031848	66042970	1.053e-05	1	0.0109085	0.0110145	NA
PTSD_EUR	cg16652462	MAP3K14	chr17	43340488	43394414	1.08e-05	1	0.0110653	NA	2.75976e-05
PTSD_EUR	cg22153994	MAP3K14	chr17	43340488	43394414	1.097e-05	1	0.0111477	NA	2.79044e-05
PTSD_EUR	cg06132069	SLC12A5	chr20	44650329	44688789	1.1e-05	0.5922	0.0111477	0.123651	0.00829257
PTSD_EUR	cg06504636	MAD1L1	chr7	1855428	2272583	1.146e-05	1	0.0114065	0.0115623	NA
PTSD_EUR	cg05920196	NA	NA	NA	NA	1.147e-05	1	0.0114065	0.0115623	NA
PTSD_EUR	cg09191776	GPX6	chr6	28471073	28483570	1.15e-05	1	0.0114065	0.0115623	NA
PTSD_EUR	cg21386089	TMEM131	chr2	98372801	98612354	1.191e-05	0.1645	0.0116479	0.0536046	0.057058
PTSD_EUR	cg08985282	MAD1L1	chr7	1855428	2272583	1.227e-05	1	0.0119166	0.0121466	NA
PTSD_EUR	cg00622170	NOP14	chr4	2939664	2965118	1.243e-05	0.8263	0.0120303	0.0524617	0.0801132
PTSD_EUR	cg01035869	HLA-DRB5	chr6	32485154	32557613	1.278e-05	0.4558	0.0122001	0.0124598	NA
PTSD_EUR	cg22110654	NA	NA	NA	NA	1.368e-05	1	0.012768	0.0129542	NA
PTSD_EUR	cg06881695	GPX6	chr6	28471073	28483570	1.373e-05	1	0.012768	0.0129542	NA
PTSD_EUR	cg18228076	MAP3K14	chr17	43340488	43394414	1.374e-05	0.361	0.012768	0.0129542	NA
PTSD_EUR	cg06792262	ZKSCAN7	chr3	44596713	44624973	1.393e-05	0.2331	0.0129017	0.163929	0.0133154
PTSD_EUR	cg12889420	P2RY6	chr11	72975550	73009670	1.4e-05	0.1396	0.0129237	0.0130745	NA
PTSD_EUR	cg16527407	GPX6	chr6	28471073	28483570	1.417e-05	1	0.0129524	0.0130884	NA
PTSD_EUR	cg26680047	CAMKV	chr3	49895422	49907369	1.432e-05	1	0.0129624	0.0130884	NA
PTSD_EUR	cg15617775	NA	NA	NA	NA	1.484e-05	1	0.0132615	0.0132715	NA
PTSD_EUR	cg06680147	WNT3	chr17	44839872	44896126	1.507e-05	1	0.0133815	NA	4.06312e-05
PTSD_EUR	cg25940417	MAD1L1	chr7	1855428	2272583	1.541e-05	1	0.0136401	0.013677	NA
PTSD_EUR	cg01197755	NA	NA	NA	NA	1.556e-05	1	0.0137294	0.0137155	NA
PTSD_EUR	cg00299105	TTC12	chr11	113185251	113244018	1.563e-05	0.05023	0.0137478	0.0137302	NA
PTSD_EUR	cg16132033	NA	NA	NA	NA	1.593e-05	1	0.0139241	0.0139461	NA
PTSD_EUR	cg14472941	NA	NA	NA	NA	1.643e-05	1	0.014272	0.0142867	NA
PTSD_EUR	cg27342333	POR	chr7	75544420	75616173	1.672e-05	0.929	0.0144658	0.0144651	NA
PTSD_EUR	cg03910793	HLA-DRB5	chr6	32485154	32557613	1.682e-05	1	0.0144658	0.0144651	NA
PTSD_EUR	cg09240747	ACTG1	chr17	79476997	79479892	1.708e-05	0.9262	0.0145652	0.0563457	0.144863
PTSD_EUR	cg01681881	MIR130A	chr11	57408671	57408759	1.835e-05	1	0.0154216	0.0153345	NA
PTSD_EUR	cg08751840	METTL15	chr11	28129798	28355054	1.845e-05	1	0.0154421	NA	5.41236e-05
PTSD_EUR	cg10576499	CTNNA2	chr2	79412357	80875988	1.918e-05	0.8995	0.0158253	0.0748707	0.125981
PTSD_EUR	cg06537391	NA	NA	NA	NA	1.976e-05	1	0.0160912	0.0159177	NA
PTSD_EUR	cg03238273	NA	NA	NA	NA	1.979e-05	1	0.0160912	0.0159177	NA
PTSD_EUR	cg10574783	LPP-AS2	chr3	187868994	187871876	2.119e-05	0.7999	0.0169342	0.0167459	NA
PTSD_EUR	cg11086695	NPTX2	chr7	98246597	98259181	2.145e-05	0.9866	0.0170931	0.0387315	0.328086
PTSD_EUR	cg26405020	FES	chr15	91427665	91439006	2.183e-05	0.2097	0.0173465	0.32991	0.000435085
PTSD_EUR	cg06422189	HLA-DRB5	chr6	32485154	32557613	2.209e-05	0.4073	0.017454	0.0171772	NA
PTSD_EUR	cg07713538	HLA-DRB5	chr6	32485154	32557613	2.23e-05	0.05563	0.0175703	0.0172883	NA
PTSD_EUR	cg22532774	ESPNL	chr2	239008951	239041928	2.328e-05	0.9914	0.0180877	0.0154764	0.782759
PTSD_EUR	cg18124852	MAP3K14	chr17	43340488	43394414	2.362e-05	1	0.0181578	NA	7.41218e-05
PTSD_EUR	cg11839681	MST1R	chr3	49924436	49941306	2.386e-05	1	0.0182344	NA	7.44861e-05
PTSD_EUR	cg07131655	CAMKV	chr3	49895422	49907369	2.416e-05	1	0.0183699	0.0182202	NA
PTSD_EUR	cg18753072	NA	NA	NA	NA	2.467e-05	1	0.0185993	0.0184585	NA
PTSD_EUR	cg27398495	NA	NA	NA	NA	2.498e-05	1	0.0187182	0.0186161	NA
PTSD_EUR	cg22463097	GPX6	chr6	28471073	28483570	2.51e-05	0.0584	0.0187182	0.0186161	NA
PTSD_EUR	cg27449793	HLA-DRB5	chr6	32485154	32557613	2.512e-05	0.1671	0.0187182	0.110816	0.0799135
PTSD_EUR	cg07711321	NA	NA	NA	NA	2.515e-05	1	0.0187182	0.0186161	NA
PTSD_EUR	cg20059597	NA	NA	NA	NA	2.537e-05	1	0.0187182	0.018677	NA
PTSD_EUR	cg03547446	HLA-DRB5	chr6	32485154	32557613	2.599e-05	0.2105	0.0189952	0.124995	0.0669298
PTSD_EUR	cg10563645	HLA-DRB5	chr6	32485154	32557613	2.686e-05	1	0.0194635	NA	8.62773e-05
PTSD_EUR	cg20067477	GPX6	chr6	28471073	28483570	2.708e-05	1	0.0195003	0.0194981	NA
PTSD_EUR	cg15480962	GPX6	chr6	28471073	28483570	2.731e-05	1	0.0195508	NA	8.68099e-05
PTSD_EUR	cg02240030	MAD1L1	chr7	1855428	2272583	2.821e-05	1	0.0200776	0.0200024	NA
PTSD_EUR	cg00941576	HLA-DRB5	chr6	32485154	32557613	2.867e-05	1	0.0203532	0.0202171	NA
PTSD_EUR	cg18047530	NA	NA	NA	NA	2.875e-05	1	0.0203583	0.0202182	NA
PTSD_EUR	cg13396830	GPX6	chr6	28471073	28483570	2.937e-05	1	0.0206239	0.0204591	NA
PTSD_EUR	cg12950586	NA	NA	NA	NA	2.94e-05	1	0.0206239	0.0204591	NA
PTSD_EUR	cg12293539	NA	NA	NA	NA	2.942e-05	1	0.0206239	0.0204591	NA
PTSD_EUR	cg25797912	MDH2	chr7	75677393	75695930	3.003e-05	0.05561	0.0208426	0.0205567	NA
PTSD_EUR	cg16831185	ATAD5	chr17	29159023	29222295	3.02e-05	0.9837	0.0209087	0.0251244	0.607296
PTSD_EUR	cg13828097	HLA-DRB5	chr6	32485154	32557613	3.12e-05	1	0.0213893	NA	0.000103127
PTSD_EUR	cg08590638	NA	NA	NA	NA	3.257e-05	1	0.0219327	0.0217511	NA
PTSD_EUR	cg07204353	OSBP2	chr22	31089769	31303811	3.337e-05	1	0.0222763	0.0219667	NA
PTSD_EUR	cg27428104	HLA-DRB5	chr6	32485154	32557613	3.39e-05	1	0.0225157	0.0221352	NA
PTSD_EUR	cg20086133	NA	NA	NA	NA	3.397e-05	1	0.0225157	0.0221352	NA
PTSD_EUR	cg08168669	NA	NA	NA	NA	3.454e-05	1	0.0227319	0.0223132	NA
PTSD_EUR	cg12295988	IGIP	chr5	139505521	139508391	3.454e-05	1	0.0227319	0.0223132	NA
PTSD_EUR	cg17578235	GPX6	chr6	28471073	28483570	3.494e-05	1	0.0229071	NA	0.000120006
PTSD_EUR	cg09614754	NA	NA	NA	NA	3.497e-05	1	0.0229071	0.02239	NA
PTSD_EUR	cg07661389	GPX6	chr6	28471073	28483570	3.55e-05	1	0.0231458	NA	0.000120807
PTSD_EUR	cg19008099	HLA-DRB5	chr6	32485154	32557613	3.595e-05	1	0.0232829	0.022741	NA
PTSD_EUR	cg26747317	HLA-DRB5	chr6	32485154	32557613	3.657e-05	1	0.0236139	0.0230015	NA
PTSD_EUR	cg13195955	HLA-DRB5	chr6	32485154	32557613	3.664e-05	1	0.0236139	0.0230015	NA
PTSD_EUR	cg00699617	MAP3K14	chr17	43340488	43394414	3.697e-05	1	0.0237173	0.0231522	NA
PTSD_EUR	cg03006193	NA	NA	NA	NA	3.744e-05	1	0.0239091	0.0233202	NA
PTSD_EUR	cg08638886	NA	NA	NA	NA	3.845e-05	1	0.0242538	0.0236758	NA
PTSD_EUR	cg23908638	GPX6	chr6	28471073	28483570	3.866e-05	1	0.0242999	0.0237483	NA
PTSD_EUR	cg26384229	ALG10B	chr12	38710557	38723528	3.884e-05	0.5216	0.0243583	0.0712716	0.187527
PTSD_EUR	cg19046167	B3GNTL1	chr17	80900031	81009686	3.95e-05	0.2825	0.0246616	0.0205496	0.91646
PTSD_EUR	cg27537915	HLA-DRB5	chr6	32485154	32557613	3.994e-05	1	0.0248379	0.0243127	NA
PTSD_EUR	cg03332271	MST1R	chr3	49924436	49941306	3.996e-05	1	0.0248379	NA	0.000140642
PTSD_EUR	cg10852662	GPX6	chr6	28471073	28483570	4.008e-05	1	0.0248463	0.0243127	NA
PTSD_EUR	cg11286541	NA	NA	NA	NA	4.019e-05	1	0.0248463	0.0243127	NA
PTSD_EUR	cg10849498	HLA-DRB5	chr6	32485154	32557613	4.024e-05	1	0.0248463	0.0243127	NA
PTSD_EUR	cg15790431	NA	NA	NA	NA	4.045e-05	1	0.0249209	0.0243824	NA
PTSD_EUR	cg02695062	HLA-DRB5	chr6	32485154	32557613	4.223e-05	0.05372	0.0257904	0.0251244	NA
PTSD_EUR	cg11204664	WNT3	chr17	44839872	44896126	4.27e-05	1	0.0259087	NA	0.000153558
PTSD_EUR	cg10507304	LINC01012	chr6	27661814	27678001	4.277e-05	0.05031	0.0259087	0.0251244	NA
PTSD_EUR	cg17831277	PODXL	chr7	131185021	131241376	4.311e-05	0.6883	0.0259087	0.0251608	NA
PTSD_EUR	cg06493473	HLA-DRB5	chr6	32485154	32557613	4.329e-05	1	0.0259087	0.0252087	NA
PTSD_EUR	cg17569492	MAP3K14	chr17	43340488	43394414	4.335e-05	1	0.0259087	NA	0.000155875
PTSD_EUR	cg26163368	MAP3K14	chr17	43340488	43394414	4.358e-05	1	0.0259412	NA	0.000155875
PTSD_EUR	cg13704117	WNT3	chr17	44839872	44896126	4.427e-05	1	0.0262343	NA	0.000158483
PTSD_EUR	cg22188184	NA	NA	NA	NA	4.471e-05	1	0.026439	0.0258021	NA
PTSD_EUR	cg10038907	NEMF	chr14	50033027	50319539	4.568e-05	0.1046	0.0268319	0.0866559	0.168198
PTSD_EUR	cg06998181	NA	NA	NA	NA	4.579e-05	1	0.0268319	0.026282	NA
PTSD_EUR	cg24350568	NA	NA	NA	NA	4.595e-05	1	0.0268319	0.026282	NA
PTSD_EUR	cg05082527	MIR130A	chr11	57408671	57408759	4.629e-05	1	0.0269239	0.026392	NA
PTSD_EUR	cg08926828	GPX6	chr6	28471073	28483570	4.667e-05	1	0.0270788	0.0263934	NA
PTSD_EUR	cg21324402	HLA-DRB5	chr6	32485154	32557613	4.676e-05	1	0.0270788	0.0263934	NA
PTSD_EUR	cg10357060	DPYSL5	chr2	27070969	27173219	4.686e-05	1	0.0270806	NA	0.000167729
PTSD_EUR	cg17602206	NA	NA	NA	NA	4.708e-05	1	0.0271517	0.0265158	NA
PTSD_EUR	cg13937817	APBA1	chr9	72042449	72287275	4.729e-05	0.5847	0.0272167	0.0265759	NA
PTSD_EUR	cg11273953	NA	NA	NA	NA	4.745e-05	1	0.0272527	0.0266078	NA
PTSD_EUR	cg20408074	HLA-DRB5	chr6	32485154	32557613	4.763e-05	1	0.0273	NA	0.000170724
PTSD_EUR	cg11816981	GPX6	chr6	28471073	28483570	4.847e-05	1	0.0275394	0.0267527	NA
PTSD_EUR	cg07345515	HLA-DRB5	chr6	32485154	32557613	4.854e-05	1	0.0275394	0.0267527	NA
PTSD_EUR	cg01135538	MAP3K14	chr17	43340488	43394414	5.011e-05	1	0.0281836	NA	0.000182141
PTSD_EUR	cg26842280	NA	NA	NA	NA	5.018e-05	1	0.0281836	0.0273602	NA
PTSD_EUR	cg01527957	NA	NA	NA	NA	5.07e-05	1	0.0283622	0.0274726	NA
PTSD_EUR	cg14087524	NA	NA	NA	NA	5.168e-05	1	0.0285676	0.0277119	NA
PTSD_EUR	cg01245135	NA	NA	NA	NA	5.185e-05	1	0.028605	0.0277452	NA
PTSD_EUR	cg15928016	MARCHF5	chr10	94050920	94113721	5.216e-05	1	0.028663	0.0277564	NA
PTSD_EUR	cg27377279	NA	NA	NA	NA	5.276e-05	1	0.0288559	0.0277945	NA
PTSD_EUR	cg07817266	NA	NA	NA	NA	5.282e-05	1	0.0288559	0.0277945	NA
PTSD_EUR	cg19276540	MAP3K14	chr17	43340488	43394414	5.293e-05	1	0.0288559	0.0277945	NA
PTSD_EUR	cg21966631	NA	NA	NA	NA	5.33e-05	1	0.0288921	0.0278269	NA
PTSD_EUR	cg02188299	GPX6	chr6	28471073	28483570	5.358e-05	0.0561	0.0289318	0.0278601	NA
PTSD_EUR	cg07368127	WNT3	chr17	44839872	44896126	5.413e-05	1	0.0291647	0.0278715	NA
PTSD_EUR	cg17473914	NA	NA	NA	NA	5.422e-05	1	0.0291647	0.0278715	NA
PTSD_EUR	cg21010028	MAD1L1	chr7	1855428	2272583	5.46e-05	1	0.0292566	0.0279149	NA
PTSD_EUR	cg03961401	GNA12	chr7	2767741	2883959	5.57e-05	0.09602	0.0295629	0.123659	0.147384
PTSD_EUR	cg05864696	GPX6	chr6	28471073	28483570	5.608e-05	1	0.0296172	0.0283528	NA
PTSD_EUR	cg03500977	HLA-DRB5	chr6	32485154	32557613	5.725e-05	1	0.0301566	NA	0.000216115
PTSD_EUR	cg24349476	NA	NA	NA	NA	5.802e-05	1	0.0303606	0.0290771	NA
PTSD_EUR	cg15377409	NA	NA	NA	NA	5.913e-05	1	0.0305712	0.0294376	NA
PTSD_EUR	cg07271361	HLA-DRB5	chr6	32485154	32557613	5.929e-05	0.9261	0.0305974	0.0294603	NA
PTSD_EUR	cg25748082	NA	NA	NA	NA	5.97e-05	1	0.0307522	0.0296068	NA
PTSD_EUR	cg14584702	USHBP1	chr19	17360849	17375544	6.064e-05	0.9992	0.031008	0.0716649	0.342022
PTSD_EUR	cg21422742	OVOL2	chr20	18004796	18038521	6.102e-05	0.8299	0.0310886	0.433936	0.0183677
PTSD_EUR	cg19817820	KNDC1	chr10	134973971	135039916	6.316e-05	0.4367	0.031767	0.0306057	NA
