## Supplementary Tables for "Multivariate genome-wide association study dissects shared biology and disorder-specific loci across internalizing spectrum in millions of ancestrally diverse participants" (part 2 of 3)

### Sheet: S13D (continued)
Supplemental Table 13D. CpG islands associated with posttraumatic stress disorder identified by SMR analysis. FDR-significant results are shown in bold.
PTSD_EUR	cg07991686	NA	NA	NA	NA	6.326e-05	1	0.031767	0.0306057	NA
PTSD_EUR	cg04425263	NA	NA	NA	NA	6.386e-05	1	0.0319535	0.0307227	NA
PTSD_EUR	cg12346284	MAP3K14	chr17	43340488	43394414	6.558e-05	1	0.0325233	NA	0.000258644
PTSD_EUR	cg08391415	PAX6	chr11	31806340	31839509	6.649e-05	1	0.0327423	NA	0.000262422
PTSD_EUR	cg08048963	HLA-DRB5	chr6	32485154	32557613	6.68e-05	1	0.0328372	0.0317807	NA
PTSD_EUR	cg02310358	NA	NA	NA	NA	6.863e-05	1	0.0335598	0.0324117	NA
PTSD_EUR	cg18011078	MAD1L1	chr7	1855428	2272583	6.891e-05	1	0.0336379	0.0324844	NA
PTSD_EUR	cg20757010	NA	NA	NA	NA	6.953e-05	1	0.0338815	0.0327167	NA
PTSD_EUR	cg11950642	PCDHA1	chr5	140165876	140391929	7.014e-05	0.8726	0.0341193	0.416965	0.0233837
PTSD_EUR	cg00771161	NA	NA	NA	NA	7.121e-05	1	0.0345197	0.0333245	NA
PTSD_EUR	cg07858778	NA	NA	NA	NA	7.232e-05	1	0.0349367	0.0336603	NA
PTSD_EUR	cg00500100	VTRNA1-2	chr5	140098511	140098598	7.412e-05	0.06701	0.0354997	0.306078	0.00421458
PTSD_EUR	cg18699337	WNT3	chr17	44839872	44896126	7.44e-05	1	0.0355729	NA	0.000304675
PTSD_EUR	cg09043549	MAP3K14	chr17	43340488	43394414	7.471e-05	1	0.0356137	NA	0.000304675
PTSD_EUR	cg22603971	NA	NA	NA	NA	7.474e-05	1	0.0356137	0.0344133	NA
PTSD_EUR	cg00237010	NINJ2	chr12	673462	772755	7.617e-05	0.6427	0.0359797	0.0345659	NA
PTSD_EUR	cg14954437	NA	NA	NA	NA	7.626e-05	1	0.0359797	0.0345659	NA
PTSD_EUR	cg01521131	HLA-DRB5	chr6	32485154	32557613	7.628e-05	0.454	0.0359797	0.0345659	NA
PTSD_EUR	cg21467936	NA	NA	NA	NA	7.693e-05	1	0.0361643	0.0347381	NA
PTSD_EUR	cg25029561	MAPRE3	chr2	27193525	27250087	7.828e-05	1	0.0366648	0.0351448	NA
PTSD_EUR	cg09382842	HLA-DRB5	chr6	32485154	32557613	7.847e-05	0.4534	0.0366648	0.0351448	NA
PTSD_EUR	cg13630962	HLA-DRB5	chr6	32485154	32557613	7.862e-05	0.3414	0.0366648	0.0351448	NA
PTSD_EUR	cg21931864	MAP3K14	chr17	43340488	43394414	7.928e-05	1	0.036897	NA	0.000324252
PTSD_EUR	cg24313891	NA	NA	NA	NA	8.03e-05	1	0.0371861	0.035758	NA
PTSD_EUR	cg15418890	NA	NA	NA	NA	8.111e-05	1	0.0374991	0.0359321	NA
PTSD_EUR	cg07566304	NA	NA	NA	NA	8.201e-05	1	0.0377903	0.0360824	NA
PTSD_EUR	cg22861256	NA	NA	NA	NA	8.356e-05	1	0.0383781	0.0365768	NA
PTSD_EUR	cg00105753	RHOT1	chr17	30469473	30552746	8.39e-05	1	0.038471	NA	0.000332984
PTSD_EUR	cg07319276	NA	NA	NA	NA	8.404e-05	1	0.0384722	0.0367245	NA
PTSD_EUR	cg20076627	NA	NA	NA	NA	8.61e-05	1	0.0392226	0.0374974	NA
PTSD_EUR	cg21714212	HLA-DRB5	chr6	32485154	32557613	8.684e-05	0.07378	0.0393674	0.0376286	NA
PTSD_EUR	cg25895284	KPNA2	chr17	66031848	66042970	8.82e-05	1	0.0398547	NA	0.00034992
PTSD_EUR	cg23922804	NR4A1	chr12	52416616	52453291	8.868e-05	0.9711	0.040007	0.038297	NA
PTSD_EUR	cg00547425	HLA-DRB5	chr6	32485154	32557613	9.069e-05	1	0.0406939	0.0387315	NA
PTSD_EUR	cg06276712	NA	NA	NA	NA	9.089e-05	1	0.0406939	0.0387315	NA
PTSD_EUR	cg18855195	RIBC2	chr22	45809572	45828302	9.122e-05	1	0.0407088	0.0616507	0.542743
PTSD_EUR	cg23348155	HLA-DRB5	chr6	32485154	32557613	9.135e-05	1	0.0407088	0.0388632	NA
PTSD_EUR	cg21279459	HLA-DRB5	chr6	32485154	32557613	9.14e-05	0.1328	0.0407088	0.335513	0.0142163
PTSD_EUR	cg07651687	GPX6	chr6	28471073	28483570	9.204e-05	1	0.040853	0.0390921	NA
PTSD_EUR	cg06863878	HLA-DRB5	chr6	32485154	32557613	9.245e-05	0.4446	0.040853	0.0392006	NA
PTSD_EUR	cg03112243	MAD1L1	chr7	1855428	2272583	9.26e-05	1	0.040853	0.0392006	NA
PTSD_EUR	cg12245245	TAOK3	chr12	118587606	118810750	9.346e-05	1	0.0411027	NA	0.000373484
PTSD_EUR	cg03195116	HLA-DRB5	chr6	32485154	32557613	9.417e-05	1	0.0413334	0.0395862	NA
PTSD_EUR	cg21034416	NA	NA	NA	NA	9.522e-05	1	0.041615	0.0397259	NA
PTSD_EUR	cg21752471	JADE2	chr5	133860066	133918918	9.68e-05	0.1024	0.0421082	0.164246	0.0778072
PTSD_EUR	cg11875917	CSMD1	chr8	2792875	4852328	9.696e-05	0.8886	0.0421123	0.0324117	0.864472
PTSD_EUR	cg13512016	SUDS3	chr12	118814358	118855840	9.814e-05	0.6329	0.0423616	0.0609223	0.586562
PTSD_EUR	cg26132647	GNAI2	chr3	50263724	50296786	9.814e-05	1	0.0423616	0.0406686	NA
PTSD_EUR	cg15318627	HLA-DRB5	chr6	32485154	32557613	9.867e-05	1	0.0425248	0.0407645	NA
PTSD_EUR	cg01816814	LMF1	chr16	903635	1031318	9.9e-05	0.07756	0.0426014	0.0278715	0.184002
PTSD_EUR	cg18967091	INKA2	chr1	112264686	112298419	9.927e-05	1	0.0426519	0.0409466	NA
PTSD_EUR	cg02803228	NA	NA	NA	NA	9.96e-05	1	0.0426627	0.041017	NA
PTSD_EUR	cg15827318	PCDHA9	chr5	140227357	140391929	0.0001008	1	0.0429792	0.0413129	NA
PTSD_EUR	cg26134320	HLA-DRB5	chr6	32485154	32557613	0.0001013	1	0.0430611	0.041386	NA
PTSD_EUR	cg26029734	PAX6	chr11	31806340	31839509	0.0001019	1	0.0432504	0.0414994	NA
PTSD_EUR	cg15790214	HCG11	chr6	26521934	26527612	0.0001022	1	0.0433121	0.0415558	NA
PTSD_EUR	cg22150763	HLA-DRB5	chr6	32485154	32557613	0.0001036	1	0.0436409	0.0418353	NA
PTSD_EUR	cg07336751	RHOT1	chr17	30469473	30552746	0.0001048	1	0.0440138	NA	0.000435085
PTSD_EUR	cg00236141	MAD1L1	chr7	1855428	2272583	0.0001056	1	0.0441509	NA	0.000435085
PTSD_EUR	cg04194664	MAP3K14	chr17	43340488	43394414	0.0001058	1	0.0441685	0.0424166	NA
PTSD_EUR	cg12738763	ADGRA1	chr10	134884433	134945179	0.000106	0.8444	0.044186	0.0511192	0.699965
PTSD_EUR	cg03597159	MAML3	chr4	140637546	141075233	0.0001077	1	0.0444968	0.0429109	NA
PTSD_EUR	cg12682382	UBE2W	chr8	74692332	74791145	0.0001089	0.0948	0.0448601	0.0431885	NA
PTSD_EUR	cg02383626	PGPEP1	chr19	18451408	18480763	0.0001115	1	0.0457962	NA	0.0004635
PTSD_EUR	cg23542328	ABTB3	chr12	107712197	108053419	0.0001117	0.1521	0.0458111	0.0440951	NA
PTSD_EUR	cg13957321	MAP3K14	chr17	43340488	43394414	0.0001128	0.1966	0.046127	0.0443254	NA
PTSD_EUR	cg01083029	GPX6	chr6	28471073	28483570	0.0001157	1	0.0469695	0.045189	NA
PTSD_EUR	cg12512584	NA	NA	NA	NA	0.000116	1	0.047023	0.0452375	NA
PTSD_EUR	cg15353176	NA	NA	NA	NA	0.0001168	1	0.0472788	0.0453434	NA
PTSD_EUR	cg17745291	CARF	chr2	203776978	203851060	0.0001175	1	0.0474249	NA	0.000495195
PTSD_EUR	cg03836283	MAP3K14	chr17	43340488	43394414	0.0001193	1	0.0478751	0.0458301	NA
PTSD_EUR	cg12402251	CALB1	chr8	91070838	91107687	0.0001193	1	0.0478751	0.0458301	NA
PTSD_EUR	cg06212412	GPX6	chr6	28471073	28483570	0.0001198	1	0.0479782	0.0459235	NA
PTSD_EUR	cg02997042	NA	NA	NA	NA	0.0001201	1	0.0479896	0.0459317	NA
PTSD_EUR	cg01630519	NA	NA	NA	NA	0.0001204	1	0.0480408	0.0459782	NA
PTSD_EUR	cg04589828	ALG10	chr12	34175216	34181236	0.0001218	0.9994	0.0483923	0.128816	0.28671
PTSD_EUR	cg02454806	LRFN5	chr14	42076764	42373752	0.0001233	1	0.0485743	0.0466016	NA
PTSD_EUR	cg19306368	JUN	chr1	59246463	59249785	0.0001233	0.8253	0.0485743	0.0808181	0.490354
PTSD_EUR	cg23981611	GPX6	chr6	28471073	28483570	0.0001242	1	0.0487823	0.0467359	NA
PTSD_EUR	cg09466904	NA	NA	NA	NA	0.0001257	1	0.0491048	0.0469571	NA
PTSD_EUR	cg11909912	MAP3K14	chr17	43340488	43394414	0.0001269	0.173	0.0494355	0.0497829	0.00509769
PTSD_EUR	cg20012848	NR4A1	chr12	52416616	52453291	0.0001272	0.9404	0.0494835	0.0473799	NA
PTSD_EUR	cg00318543	PAX5	chr9	36838531	37034476	0.000128	1	0.0495667	0.0475403	NA
PTSD_EUR	cg13159060	FOXH1	chr8	145699115	145701718	0.0001283	0.9944	0.0495667	0.111368	0.318593
PTSD_EUR	cg18744360	MAD1L1	chr7	1855428	2272583	0.000129	1	0.0496786	0.0477738	NA
PTSD_EUR	cg24433124	NA	NA	NA	NA	0.0001293	1	0.0496786	0.0478161	NA

### Sheet: S13E
Supplemental Table 13E. CpG islands associated with GWAS by subtraction identified by SMR analysis. FDR-significant results are shown in bold.
Trait	probeID	gene_symbol	gene_chr	gene_start	gene_end	distance_bp	P.value	HetPVal	FDR q_SMR (blood-brain meta-analysis)	FDR q_SMR (blood meta-analysis)	FDR q_SMR (brain)
MDD_EUR_SUB	cg07233742	FAM65B	NA	NA	NA	NA	1.397e-09	1	0.000286567	0.000176014	NA
MDD_EUR_SUB	cg04912297	ASAH1	chr8	17913925	17942507	785	2.098e-09	0.9676	0.000286567	0.000176014	0.814439
MDD_EUR_SUB	cg07167778	MAD1L1	chr7	1855428	2272583	0	2.756e-07	1	0.0229715	0.0231493	NA
MDD_EUR_SUB	cg16955166	RAB27B	chr18	52495708	52562747	74	4.042e-07	1	0.0229715	NA	7.95982e-05
MDD_EUR_SUB	cg27357282	RAB27B	chr18	52495708	52562747	0	7.419e-07	1	0.0229715	NA	7.95982e-05
MDD_EUR_SUB	cg14135988	RAB27B	chr18	52495708	52562747	0	7.52e-07	1	0.0229715	NA	7.95982e-05
MDD_EUR_SUB	cg14744537	RAB27B	chr18	52495708	52562747	0	7.537e-07	1	0.0229715	NA	7.95982e-05
MDD_EUR_SUB	cg12395929	RAB27B	chr18	52495708	52562747	0	7.568e-07	1	0.0229715	NA	7.95982e-05
MDD_EUR_SUB	cg22035305	NA	NA	NA	NA	NA	9.968e-07	1	0.0247552	0.0502363	NA
MDD_EUR_SUB	cg12693101	NA	NA	NA	NA	NA	1.959e-06	1	0.0411663	0.0548494	NA
Trait	probeID	gene_symbol	gene_chr	gene_start	gene_end	distance_bp	P.value	HetPVal	FDR q_SMR (blood-brain meta-analysis)	FDR q_SMR (blood meta-analysis)	FDR q_SMR (brain)
PTSD_EUR_SUB	cg16202755	CCDC63	chr12	111284811	111345338	0	6.2e-11	0.9435	1.69372e-05	0.00306115	0.440342
PTSD_EUR_SUB	cg00404641	NUDT16-DT	chr3	131043936	131100319	0	8.91e-10	0.6929	0.000121702	0.00211166	0.785226
PTSD_EUR_SUB	cg15681981	ADAM11	chr17	42836568	42859214	3239	1.342e-09	0.8311	0.000122203	0.000338168	NA
PTSD_EUR_SUB	cg19611817	MIS18BP1	chr14	45672393	45722605	115	1.26e-08	0.7375	0.00086052	0.00158752	NA
PTSD_EUR_SUB	cg20804831	NUDT16-DT	chr3	131043936	131100319	0	3.773e-08	0.7069	0.00206142	0.00691167	0.923103
PTSD_EUR_SUB	cg26947831	IRF8	chr16	85932774	85956211	62599	5.753e-08	1	0.00261935	0.00306115	NA
PTSD_EUR_SUB	cg05740106	SMOC2	chr6	168841831	169068674	204671	1.483e-07	0.9493	0.00578753	0.0062283	NA
PTSD_EUR_SUB	cg27486786	ZNF789	chr7	99070515	99085217	0	2.262e-07	0.9661	0.00772419	0.00712496	NA
PTSD_EUR_SUB	cg16210375	OTOF	chr2	26680071	26781566	0	2.73e-07	0.972	0.00828649	0.0645404	0.797923
PTSD_EUR_SUB	cg02586212	RGS1	chr1	192544857	192549159	0	3.191e-07	1	0.00871721	0.0352325	0.886146
PTSD_EUR_SUB	cg02273647	MIS18BP1	chr14	45672393	45722605	139	4.802e-07	0.904	0.0115682	0.013445	NA
PTSD_EUR_SUB	cg26418147	RAB29	chr1	205737114	205744610	0	5.199e-07	1	0.0115682	0.0295426	0.923103
PTSD_EUR_SUB	cg17476910	MIR5087	chr1	147806603	147806678	430	5.505e-07	0.9889	0.0115682	0.0138719	NA
PTSD_EUR_SUB	cg06872331	STEAP3	chr2	119981384	120023227	0	7.165e-07	0.9621	0.013981	0.0455468	0.905492
PTSD_EUR_SUB	cg00254258	PRDM16	chr1	2985742	3355185	0	1.038e-06	0.05931	0.0180641	0.0986353	0.749249
PTSD_EUR_SUB	cg09821218	CDH3	chr16	68678151	68732957	0	1.058e-06	0.4131	0.0180641	0.0196995	NA
PTSD_EUR_SUB	cg16706389	ADARB2	chr10	1223253	1779670	0	1.229e-06	0.9942	0.0197494	0.0196995	NA
PTSD_EUR_SUB	cg14249520	CPT1A	chr11	68522088	68609399	0	1.329e-06	0.9999	0.0201699	0.0196995	NA
PTSD_EUR_SUB	cg10332787	MIS18BP1	chr14	45672393	45722605	16	1.414e-06	0.7265	0.0203304	0.0197951	NA
PTSD_EUR_SUB	cg04022561	ISL1-DT	chr5	50668571	50679166	0	1.554e-06	0.9565	0.0212262	0.02061	NA
PTSD_EUR_SUB	cg19966745	KNDC1	chr10	134973971	135039916	8755	3.003e-06	0.3289	0.0390649	0.0196995	0.987042
PTSD_EUR_SUB	cg10884544	TTC41P	chr12	104237527	104323989	0	4.036e-06	0.229	0.0482961	0.16929	0.851657
PTSD_EUR_SUB	cg25518824	RNF227	chr17	7816640	7819265	517	4.243e-06	0.9633	0.0482961	0.0427674	NA

### Sheet: S14
Supplemental Table 14. Summary of genes associated with internalizing phenotypes in European desent across ten complementary approaches. A value of 1 indicates that the corresponding analysis identified the gene as significant.
ensembl_gene_id	hgnc_symbol	gene_biotype	CHR	start	stop	total_number	INT	GAD	MDD	PTSD	MDD_SUB	PTSD_SUB	FINE_MAPPING	MAGMA	PASCAL	COLOC_mQTL	COLOC_scQTL	COLOC_eQTL	COLOC_pQTL	PWAS	TWAS	SMR
ENSG00000165379	LRFN5	protein_coding	14	42076763	42373752	18	5	5	3	4	1	0		INT	INT	GAD, INT, PTSD		GAD, INT, PTSD	GAD, MDD, MDD_SUB		GAD, MDD, PTSD	GAD, INT, MDD, PTSD
ENSG00000182481	KPNA2	protein_coding	17	66031635	66042970	17	2	5	5	4	1	0		GAD, MDD, PTSD	GAD, INT, MDD, PTSD	GAD, MDD, MDD_SUB					GAD, MDD, PTSD	GAD, INT, MDD, PTSD
ENSG00000149295	DRD2	protein_coding	11	112858387	113698762	16	4	3	4	3	2	0	INT, MDD	GAD, INT, MDD, MDD_SUB, PTSD	GAD, INT, MDD, MDD_SUB, PTSD						PTSD	GAD, INT, MDD
ENSG00000164068	RNF123	protein_coding	3	49246059	49758962	16	6	2	4	3	1	0	INT	GAD, INT, MDD, PTSD	INT, MDD, MDD_SUB, PTSD	INT					GAD, INT, MDD, PTSD	INT, MDD
ENSG00000041353	RAB27B	protein_coding	18	51968662	54895516	15	3	4	4	1	3	0	INT, MDD	GAD, MDD, MDD_SUB	GAD, MDD	GAD, INT, PTSD				INT, MDD_SUB		GAD, MDD, MDD_SUB
ENSG00000002822	MAD1L1	protein_coding	7	1641723	2272878	15	2	2	5	4	2	0	MDD	MDD, PTSD	INT, MDD, PTSD	GAD, MDD, MDD_SUB, PTSD						GAD, INT, MDD, MDD_SUB, PTSD
ENSG00000140564	FURIN	protein_coding	15	91176560	91679042	14	4	2	3	4	1	0	GAD, INT, MDD	INT, MDD, PTSD	INT, PTSD	GAD, MDD, MDD_SUB, PTSD					PTSD	INT
ENSG00000149292	TTC12	protein_coding	11	113185250	113383544	14	4	4	4	2	0	0		GAD, INT, MDD	GAD, INT, MDD		GAD, INT, PTSD				MDD	GAD, INT, MDD, PTSD
ENSG00000135090	TAOK3	protein_coding	12	118587605	118810750	13	3	3	2	4	1	0		GAD, INT, PTSD	INT, PTSD	GAD, MDD, MDD_SUB, PTSD						GAD, INT, MDD, PTSD
ENSG00000004534	RBM6	protein_coding	3	49940007	50137484	13	4	0	3	5	1	0		INT, PTSD	INT, PTSD	MDD, PTSD	INT, MDD, MDD_SUB, PTSD				INT, MDD, PTSD
ENSG00000171634	BPTF	protein_coding	17	65676604	66239961	13	4	5	1	2	1	0	GAD, INT	GAD, INT, PTSD	GAD, INT, PTSD	GAD, MDD, MDD_SUB					GAD, INT
ENSG00000124140	SLC12A5	protein_coding	20	44650328	46060150	12	0	3	3	4	2	0			GAD, MDD, PTSD		GAD, MDD, MDD_SUB, PTSD				GAD, MDD, MDD_SUB, PTSD	PTSD
ENSG00000187323	DCC	protein_coding	18	49866541	51305069	12	3	2	2	3	2	0	GAD, INT, MDD, MDD_SUB, PTSD	GAD, INT, MDD, MDD_SUB, PTSD	INT, PTSD
ENSG00000198561	CTNND1	protein_coding	11	57520714	57819546	12	4	1	2	3	2	0		INT, MDD, PTSD	INT, PTSD				GAD, MDD, MDD_SUB, PTSD	INT, MDD_SUB		INT
ENSG00000170209	ANKK1	protein_coding	11	113258512	113400416	12	3	3	2	3	1	0		MDD	GAD, INT, MDD, MDD_SUB, PTSD		GAD, INT, PTSD				GAD, INT, PTSD
ENSG00000131323	TRAF3	protein_coding	14	103243813	103377837	12	4	4	0	4	0	0		GAD, INT, PTSD	GAD, INT, PTSD						GAD, INT, PTSD	GAD, INT, PTSD
ENSG00000173540	GMPPB	protein_coding	3	49716844	49761384	11	2	1	3	2	3	0			INT, MDD, PTSD				MDD, MDD_SUB	MDD_SUB	GAD, INT, MDD, MDD_SUB, PTSD
ENSG00000196628	TCF4	protein_coding	18	52652885	53303252	11	2	2	3	2	2	0	MDD, MDD_SUB	GAD, INT, MDD, MDD_SUB, PTSD	GAD, INT, MDD, PTSD
ENSG00000186470	BTN3A2	protein_coding	6	26365159	26382797	11	1	1	5	3	1	0		MDD, PTSD	MDD	MDD, MDD_SUB, PTSD	INT		GAD		MDD, PTSD	MDD
ENSG00000001617	SEMA3F	protein_coding	3	50192478	50226508	11	3	0	4	4	0	0		INT, MDD, PTSD	INT, MDD, PTSD						MDD, PTSD	INT, MDD, PTSD
ENSG00000176095	IP6K1	protein_coding	3	49761727	49823975	11	3	3	2	3	0	0		GAD, INT, MDD, PTSD	INT, MDD, PTSD	GAD, INT, PTSD						GAD
ENSG00000164078	MST1R	protein_coding	3	49924435	49941311	10	3	1	1	4	0	1		PTSD	INT, PTSD	PTSD_SUB					GAD, INT, MDD, PTSD	INT, PTSD
ENSG00000145029	NICN1	protein_coding	3	49459765	49466777	10	1	0	4	2	3	0		MDD, MDD_SUB, PTSD	MDD, MDD_SUB						INT, MDD, MDD_SUB, PTSD	MDD
ENSG00000233276	GPX1	protein_coding	3	49357174	49396033	10	2	1	3	1	3	0			MDD, MDD_SUB					MDD_SUB	GAD, INT, MDD, MDD_SUB, PTSD	INT, MDD
ENSG00000156395	SORCS3	protein_coding	10	106294393	107024993	10	1	3	2	2	2	0	GAD, MDD_SUB	GAD, INT, MDD, MDD_SUB, PTSD	GAD, MDD, PTSD
ENSG00000182179	UBA7	protein_coding	3	49842637	49851391	10	3	0	2	3	2	0		INT, MDD, MDD_SUB, PTSD	INT, MDD, MDD_SUB, PTSD						INT, PTSD
ENSG00000091831	ESR1	protein_coding	6	151968079	152468079	10	1	3	3	2	1	0	MDD	GAD, INT, MDD, MDD_SUB, PTSD	GAD						GAD, MDD, PTSD
ENSG00000254462	TMX2-CTNND1	protein_coding	11	57479994	57586652	10	2	2	2	3	1	0			INT, MDD, PTSD	GAD, MDD, MDD_SUB, PTSD						GAD, INT, PTSD
ENSG00000183763	TRAIP	protein_coding	3	49866027	49893992	10	3	1	2	3	1	0		GAD, INT, MDD, MDD_SUB, PTSD	INT, MDD, PTSD							INT, PTSD
ENSG00000101017	CD40	protein_coding	20	44746899	44758502	10	2	3	3	2	0	0		GAD, MDD	GAD, INT, MDD, PTSD						GAD, INT, MDD, PTSD
ENSG00000114904	NEK4	protein_coding	3	52744795	52804965	10	3	4	3	0	0	0		GAD, INT, MDD	GAD, MDD						GAD, INT, MDD	GAD, INT
ENSG00000114861	FOXP1	protein_coding	3	71003307	71633140	10	4	0	3	3	0	0	INT, MDD	INT, MDD, PTSD	INT, MDD, PTSD							INT, PTSD
ENSG00000187492	CDHR4	protein_coding	3	49828165	49837254	9	1	2	2	2	2	0		GAD, MDD, MDD_SUB, PTSD	GAD, INT, MDD, MDD_SUB, PTSD
ENSG00000106460	TMEM106B	protein_coding	7	12026034	12526034	9	4	1	0	3	1	0	MDD_SUB	INT, PTSD	INT, PTSD					INT	GAD, INT, PTSD
ENSG00000016864	GLT8D1	protein_coding	3	52694153	52740099	9	2	2	3	1	1	0		GAD, MDD	GAD, MDD		INT, MDD, MDD_SUB					INT, PTSD
ENSG00000048828	FAM120A	protein_coding	9	96214172	96328397	9	2	2	2	2	1	0		GAD, INT, MDD, MDD_SUB, PTSD	GAD, INT, MDD, PTSD
ENSG00000197006	METTL9	protein_coding	16	21608539	21668794	9	3	2	1	2	1	0		GAD, INT, PTSD	INT	GAD, MDD, MDD_SUB						INT, PTSD
ENSG00000119414	PPP6C	protein_coding	9	127908851	127952218	9	4	2	0	3	0	0		GAD, INT, PTSD	GAD, INT, PTSD						INT, PTSD	INT
ENSG00000168268	NT5DC2	protein_coding	3	52558384	52569093	9	1	3	4	1	0	0		GAD, MDD	GAD, MDD	GAD, MDD, PTSD						INT, MDD
ENSG00000149294	NCAM1	protein_coding	11	112831968	113149158	9	2	2	3	2	0	0		GAD, INT, MDD, PTSD	GAD, INT, MDD, PTSD							MDD
ENSG00000197724	PHF2	protein_coding	9	96338908	96441869	9	2	2	3	2	0	0		GAD, INT, MDD, PTSD	GAD, INT, MDD, PTSD							MDD
ENSG00000102572	STK24	protein_coding	13	99102454	99230194	9	3	4	1	1	0	0		GAD, INT	GAD, INT						GAD	GAD, INT, MDD, PTSD
ENSG00000128573	FOXP2	protein_coding	7	113726364	114333827	9	3	2	1	3	0	0	MDD	INT, PTSD	INT, PTSD	GAD, INT, PTSD						GAD
ENSG00000156599	ZDHHC5	protein_coding	11	57435223	57468659	9	3	2	2	2	0	0		GAD, INT, MDD, PTSD	GAD, INT, MDD, PTSD							INT
ENSG00000186472	PCLO	protein_coding	7	82383320	82792246	9	3	2	2	2	0	0		GAD, INT, MDD, PTSD	GAD, INT, MDD, PTSD						INT
ENSG00000196782	MAML3	protein_coding	4	140637545	141075233	9	3	1	2	3	0	0		GAD, INT, MDD, PTSD	INT, MDD, PTSD							INT, PTSD
ENSG00000185614	FAM212A	protein_coding	3	49840686	49842463	8	2	1	2	2	1	0			GAD, INT, MDD, MDD_SUB, PTSD						INT, MDD, PTSD
ENSG00000088543	C3orf18	protein_coding	3	50558025	50608458	8	4	1	1	1	1	0		INT	INT					INT	GAD, INT, MDD, MDD_SUB, PTSD
ENSG00000111707	SUDS3	protein_coding	12	118814185	118855840	8	3	1	0	4	0	0		INT, PTSD	INT, PTSD						GAD, INT, PTSD	PTSD
ENSG00000198216	CACNA1E	protein_coding	1	181382238	181995580	8	4	0	0	4	0	0	PTSD	INT, PTSD	INT, PTSD						INT, PTSD	INT
ENSG00000136933	RABEPK	protein_coding	9	127962820	127996438	8	3	3	0	2	0	0		GAD, INT	GAD, INT, PTSD	GAD, INT, PTSD
ENSG00000114902	SPCS1	protein_coding	3	52738971	52742198	8	1	3	3	1	0	0		GAD, MDD	GAD, MDD						GAD, INT, MDD, PTSD
ENSG00000213533	TMEM110	protein_coding	3	52678333	53346047	8	1	4	3	0	0	0	GAD, INT	GAD, MDD	GAD, MDD						GAD, MDD
ENSG00000145934	TENM2	protein_coding	5	166406083	167691162	8	2	0	4	2	0	0	MDD	INT, MDD, PTSD	INT, MDD, PTSD							MDD
ENSG00000186665	C17orf58	protein_coding	17	65987216	65989765	8	2	2	2	2	0	0		MDD	GAD, INT, MDD, PTSD							GAD, INT, PTSD
ENSG00000080854	IGSF9B	protein_coding	11	133575855	134075855	8	3	2	1	2	0	0	PTSD		INT	GAD, INT, MDD						GAD, INT, PTSD
ENSG00000134532	SOX5	protein_coding	12	23682438	24715383	8	3	1	2	2	0	0	INT	GAD, INT, MDD, PTSD	INT, MDD, PTSD
ENSG00000185909	KLHDC8B	protein_coding	3	49208987	49213919	7	0	3	2	0	2	0		GAD, MDD_SUB	MDD, MDD_SUB	GAD					GAD, MDD
ENSG00000133315	MACROD1	protein_coding	11	63609751	64109751	7	1	0	4	0	2	0	MDD, MDD_SUB	MDD, MDD_SUB	MDD							INT, MDD
ENSG00000145022	TCTA	protein_coding	3	49449638	49453909	7	1	0	3	1	2	0		MDD, MDD_SUB, PTSD	MDD, MDD_SUB							INT, MDD
ENSG00000173531	MST1	protein_coding	3	49721379	49726934	7	1	0	2	3	1	0		MDD, PTSD	MDD, MDD_SUB, PTSD						INT, PTSD
ENSG00000155052	CNTNAP5	protein_coding	2	124782863	125672954	7	2	0	2	2	1	0	MDD, MDD_SUB	INT, MDD, PTSD	INT, PTSD
ENSG00000171045	TSNARE1	protein_coding	8	143066970	143566970	7	4	0	1	1	1	0	INT, PTSD	INT	INT	MDD, MDD_SUB						INT
ENSG00000105866	SP4	protein_coding	7	21467652	21554440	7	3	0	0	4	0	0		INT, PTSD	PTSD	INT, PTSD					PTSD	INT
ENSG00000159314	ARHGAP27	protein_coding	17	43471267	43511787	7	3	0	0	4	0	0		INT, PTSD	INT, PTSD	PTSD					INT, PTSD
ENSG00000173611	SCAI	protein_coding	9	127704887	127905838	7	3	1	0	3	0	0		INT, PTSD	INT, PTSD						GAD, INT, PTSD
ENSG00000204394	VARS	protein_coding	6	31745295	31763730	7	3	1	0	3	0	0		INT, PTSD	GAD, INT, PTSD						INT, PTSD
ENSG00000084764	MAPRE3	protein_coding	2	27193480	27250087	7	4	0	0	3	0	0		INT, PTSD	INT, PTSD						INT	INT, PTSD
ENSG00000108379	WNT3	protein_coding	17	44597707	45097707	7	4	0	0	3	0	0	INT	INT, PTSD	INT, PTSD							INT, PTSD
ENSG00000120088	CRHR1	protein_coding	17	43246828	43913194	7	4	0	0	3	0	0	INT	INT, PTSD	INT, PTSD						INT, PTSD
ENSG00000138030	KHK	protein_coding	2	27086723	27323640	7	4	0	0	3	0	0		INT, PTSD	INT, PTSD					INT	INT, PTSD
ENSG00000157851	DPYSL5	protein_coding	2	26847747	27173219	7	5	0	0	2	0	0		INT	INT					INT	INT, PTSD	INT, PTSD
ENSG00000055955	ITIH4	protein_coding	3	52846991	52865495	7	1	3	3	0	0	0		GAD, MDD	GAD, MDD						GAD, MDD	INT
ENSG00000211450	C11orf31	protein_coding	11	57508721	57510883	7	1	2	2	2	0	0		GAD, MDD, PTSD	GAD, INT, MDD, PTSD
ENSG00000112812	PRSS16	protein_coding	6	27215480	27224403	7	2	1	3	1	0	0		MDD, PTSD				GAD, INT			INT, MDD	MDD
ENSG00000124160	NCOA5	protein_coding	20	44689625	44718580	7	2	2	2	1	0	0			GAD, INT, MDD, PTSD							GAD, INT, MDD
ENSG00000126215	XRCC3	protein_coding	14	104163945	104181841	7	2	2	2	1	0	0		MDD	INT	GAD					GAD, INT, MDD, PTSD
ENSG00000163788	SNRK	protein_coding	3	43328003	43466256	7	2	2	1	2	0	0			GAD, INT, PTSD						GAD, INT, MDD, PTSD
ENSG00000163938	GNL3	protein_coding	3	52715172	52728513	7	2	4	1	0	0	0		GAD	GAD						GAD, INT, MDD	GAD, INT
ENSG00000164076	CAMKV	protein_coding	3	49895414	49907655	7	2	0	2	3	0	0		MDD, PTSD	INT, MDD, PTSD							INT, PTSD
ENSG00000119242	CCDC92	protein_coding	12	123918660	124457373	7	4	3	0	0	0	0		GAD, INT	GAD, INT		GAD			INT		INT
ENSG00000179915	NRXN1	protein_coding	2	50145642	51259674	6	1	0	2	0	3	0		MDD, MDD_SUB	MDD_SUB	MDD, MDD_SUB						INT
ENSG00000172260	NEGR1	protein_coding	1	71861623	72973211	6	1	0	3	0	2	0	MDD, MDD_SUB					MDD, MDD_SUB				INT, MDD
ENSG00000091428	RAPGEF4	protein_coding	2	173547297	174047297	6	2	0	2	0	2	0	MDD, MDD_SUB		INT	MDD, MDD_SUB						INT
ENSG00000164061	BSN	protein_coding	3	49591921	49708982	6	0	0	2	2	2	0		MDD, MDD_SUB, PTSD	MDD, MDD_SUB, PTSD
ENSG00000163412	EIF4E3	protein_coding	3	71724567	71803924	6	0	0	4	0	2	0		MDD	MDD	MDD, MDD_SUB			MDD, MDD_SUB
ENSG00000133606	MKRN1	protein_coding	7	140152840	140479552	6	1	1	2	1	1	0							GAD, MDD, MDD_SUB, PTSD	INT		MDD
ENSG00000172037	LAMB2	protein_coding	3	49158546	49170599	6	1	1	2	1	1	0		GAD, INT, MDD, MDD_SUB, PTSD	MDD
ENSG00000176020	AMIGO3	protein_coding	3	49754266	49757238	6	1	0	2	2	1	0		MDD, MDD_SUB, PTSD	INT, MDD, PTSD
ENSG00000142599	RERE	protein_coding	1	8248680	8877702	6	2	0	2	1	1	0	MDD			MDD, MDD_SUB, PTSD					INT	INT
ENSG00000198218	QRICH1	protein_coding	3	48744943	49244943	6	2	1	2	0	1	0	INT	MDD							INT, MDD, MDD_SUB	GAD
ENSG00000146555	SDK1	protein_coding	7	3341079	4308632	6	3	0	1	1	1	0		INT, MDD, MDD_SUB, PTSD	INT							INT
ENSG00000187609	EXD3	protein_coding	9	140008802	140528206	6	0	1	4	0	1	0	GAD, MDD	MDD, MDD_SUB	MDD							MDD
ENSG00000147905	ZCCHC7	protein_coding	9	37120161	37644373	6	0	2	4	0	0	0	MDD	GAD, MDD	GAD, MDD							MDD
ENSG00000108651	UTP6	protein_coding	17	30187923	30228784	6	3	0	0	3	0	0		PTSD	INT, PTSD						INT, PTSD	INT
ENSG00000130517	PGPEP1	protein_coding	19	18451397	18480763	6	3	0	0	3	0	0			INT, PTSD						INT, PTSD	INT, PTSD
ENSG00000160746	ANO10	protein_coding	3	43396351	43733086	6	3	0	0	3	0	0		INT, PTSD	PTSD						INT, PTSD	INT
ENSG00000170624	SGCD	protein_coding	5	155135062	156194799	6	3	0	0	3	0	0		INT, PTSD	INT, PTSD	INT, PTSD
ENSG00000182511	FES	protein_coding	15	91426925	91439006	6	3	0	0	3	0	0		INT, PTSD	PTSD	INT						INT, PTSD
ENSG00000185294	SPPL2C	protein_coding	17	43922255	43924438	6	3	0	0	3	0	0		INT, PTSD	INT, PTSD						INT, PTSD
ENSG00000225190	PLEKHM1	protein_coding	17	43513265	43568146	6	3	0	0	3	0	0		INT, PTSD	INT, PTSD						INT, PTSD
ENSG00000044574	HSPA5	protein_coding	9	127997126	128003666	6	2	2	0	2	0	0		GAD, INT, PTSD	GAD, INT, PTSD
ENSG00000186479	RGS7BP	protein_coding	5	63801773	63909285	6	3	1	0	2	0	0		INT	INT, PTSD			GAD, INT, PTSD
ENSG00000007402	CACNA2D2	protein_coding	3	50362613	50540892	6	4	0	0	2	0	0		INT, PTSD	INT, PTSD					INT		INT
ENSG00000146701	MDH2	protein_coding	7	75677182	75696826	6	4	0	0	2	0	0		INT	INT	INT, PTSD						INT, PTSD
ENSG00000010327	STAB1	protein_coding	3	52529354	52558512	6	1	3	2	0	0	0		GAD, MDD	GAD, MDD							GAD, INT
ENSG00000156603	MED19	protein_coding	11	57471181	57479804	6	1	1	1	3	0	0		PTSD	GAD, INT, MDD, PTSD						PTSD
ENSG00000272573	MUSTN1	protein_coding	3	52833114	52869318	6	1	2	3	0	0	0		GAD, MDD	GAD, MDD		INT					MDD
ENSG00000120306	CYSTM1	protein_coding	5	139554227	140282052	6	5	0	0	1	0	0		INT	INT, PTSD					INT	INT	INT
ENSG00000126214	KLC1	protein_coding	14	104028233	104645926	6	2	0	4	0	0	0	MDD	MDD	INT, MDD						MDD	INT
ENSG00000146243	IRAK1BP1	protein_coding	6	79577189	79714545	6	5	1	0	0	0	0		INT	INT	INT					GAD, INT	INT
NA	COA8	NA	14	771142	134945179	5	1	1	1	1	0	1										GAD, INT, MDD, PTSD, PTSD_SUB
ENSG00000145020	AMT	protein_coding	3	49454210	49460186	5	1	0	2	0	2	0			MDD, MDD_SUB						INT, MDD, MDD_SUB
ENSG00000173402	DAG1	protein_coding	3	49506135	49573051	5	0	0	2	1	2	0		MDD, MDD_SUB	MDD, MDD_SUB, PTSD
ENSG00000006704	GTF2IRD1	protein_coding	7	73612307	74230861	5	0	0	3	0	2	0	MDD, MDD_SUB		MDD	MDD, MDD_SUB
ENSG00000126500	FLRT1	protein_coding	11	63803442	63886655	5	0	0	3	0	2	0		MDD, MDD_SUB	MDD						MDD, MDD_SUB
ENSG00000170837	GPR27	protein_coding	3	71803200	71805647	5	0	0	3	0	2	0			MDD	MDD, MDD_SUB					MDD, MDD_SUB
ENSG00000185920	PTCH1	protein_coding	9	98205263	98279247	5	0	0	3	0	2	0		MDD, MDD_SUB	MDD, MDD_SUB							MDD
ENSG00000231711	LINC00899	processed_transcript	22	46435786	46440748	5	0	0	3	0	2	0			MDD, MDD_SUB	MDD, MDD_SUB						MDD
ENSG00000172817	CYP7B1	protein_coding	8	65322919	65822919	5	0	3	1	0	1	0	MDD_SUB	GAD		GAD, MDD						GAD
ENSG00000108684	ASIC2	protein_coding	17	31340105	32501983	5	0	1	2	1	1	0		MDD		GAD, MDD, MDD_SUB, PTSD
ENSG00000008196	TFAP2B	protein_coding	6	50786436	50815326	5	1	0	3	0	1	0		MDD		MDD, MDD_SUB						INT, MDD
ENSG00000008300	CELSR3	protein_coding	3	48673902	48700348	5	1	1	1	1	1	0									GAD, INT, MDD, MDD_SUB, PTSD
ENSG00000078328	RBFOX1	protein_coding	16	5289469	7917199	5	1	0	2	1	1	0	MDD, MDD_SUB, PTSD	INT, MDD
ENSG00000114316	USP4	protein_coding	3	49314576	49377536	5	1	0	3	0	1	0		MDD	MDD, MDD_SUB							INT, MDD
ENSG00000137312	FLOT1	protein_coding	6	30695486	30743075	5	1	0	1	2	1	0					PTSD		MDD, MDD_SUB		INT, PTSD
ENSG00000139734	DIAPH3	protein_coding	13	60239717	60893461	5	1	0	3	0	1	0	MDD	MDD							MDD, MDD_SUB	INT
ENSG00000164062	APEH	protein_coding	3	49711427	49720936	5	1	0	2	1	1	0		MDD	MDD, MDD_SUB, PTSD							INT
ENSG00000175893	ZDHHC21	protein_coding	9	14555480	14693737	5	1	0	1	2	1	0		PTSD	INT, PTSD		MDD, MDD_SUB
ENSG00000188938	FAM120AOS	protein_coding	9	96208776	96215874	5	1	0	2	1	1	0		MDD, MDD_SUB	INT, MDD, PTSD
ENSG00000213820	RPL13P2	pseudogene	20	44479089	44979089	5	1	1	1	1	1	0	INT			GAD, MDD, MDD_SUB, PTSD
ENSG00000263506	MIR5193	miRNA	3	49843569	49843678	5	1	1	1	1	1	0			GAD, INT, MDD, MDD_SUB, PTSD
ENSG00000028116	VRK2	protein_coding	2	57907606	58787383	5	2	0	2	0	1	0	MDD	INT	INT		MDD, MDD_SUB
ENSG00000186868	MAPT	protein_coding	17	43971702	44105700	5	3	0	0	2	0	0		INT, PTSD	INT						INT, PTSD
ENSG00000204970	PCDHA1	protein_coding	5	140165875	140391929	5	1	0	0	4	0	0		PTSD	PTSD						PTSD	INT, PTSD
ENSG00000155511	GRIA1	protein_coding	5	152869174	153193429	5	2	0	0	3	0	0		INT, PTSD	PTSD							INT, PTSD
ENSG00000164077	MON1A	protein_coding	3	49946301	49967445	5	2	0	0	3	0	0		INT, PTSD	INT, PTSD							PTSD
ENSG00000234127	TRIM26	protein_coding	6	30152232	30181271	5	2	0	0	3	0	0		INT, PTSD		INT, PTSD					PTSD
ENSG00000204392	LSM2	protein_coding	6	31765168	31774761	5	2	1	0	2	0	0		INT, PTSD	GAD, INT, PTSD
ENSG00000204961	PCDHA9	protein_coding	5	140227048	140391929	5	2	1	0	2	0	0			PTSD						INT	GAD, INT, PTSD
ENSG00000073969	NSF	protein_coding	17	44597707	45097707	5	3	0	0	2	0	0	INT	INT, PTSD	INT, PTSD
ENSG00000100626	GALNT16	protein_coding	14	69726680	69821190	5	3	0	0	2	0	0		INT, PTSD	INT, PTSD							INT
ENSG00000113068	PFDN1	protein_coding	5	139624634	139682689	5	3	0	0	2	0	0		INT, PTSD	INT, PTSD							INT
ENSG00000114353	GNAI2	protein_coding	3	50051584	50551584	5	3	0	0	2	0	0	INT		INT, PTSD							INT, PTSD
ENSG00000138028	CGREF1	protein_coding	2	27322159	27341995	5	3	0	0	2	0	0		INT, PTSD	INT, PTSD							INT
ENSG00000139915	MDGA2	protein_coding	14	47308826	48144157	5	3	0	0	2	0	0				INT			INT		PTSD	INT, PTSD
ENSG00000139990	DCAF5	protein_coding	14	69517636	69619914	5	3	0	0	2	0	0		INT, PTSD	INT, PTSD							INT
ENSG00000146535	GNA12	protein_coding	7	2767740	2883959	5	3	0	0	2	0	0			INT	INT, PTSD						INT, PTSD
ENSG00000003756	RBM5	protein_coding	3	49874950	50374950	5	1	0	1	3	0	0	MDD	PTSD	PTSD							INT, PTSD
ENSG00000055957	ITIH1	protein_coding	3	52573179	53073179	5	1	3	1	0	0	0	GAD	GAD	GAD, MDD							INT
ENSG00000101489	CELF4	protein_coding	18	34823007	35146000	5	1	2	2	0	0	0			GAD, MDD							GAD, INT, MDD
ENSG00000162267	ITIH3	protein_coding	3	52828783	52843025	5	1	2	2	0	0	0		GAD, MDD	GAD, MDD							INT
ENSG00000163939	PBRM1	protein_coding	3	52424300	52924300	5	1	2	2	0	0	0	INT	GAD, MDD	GAD, MDD
ENSG00000228956	AC144521.1	processed_transcript	3	18481359	19036050	5	1	1	2	1	0	0	INT, MDD			GAD, MDD, PTSD
ENSG00000204396	VWA7	protein_coding	6	31733178	31745108	5	2	2	0	1	0	0		INT	GAD, INT, PTSD	GAD
ENSG00000115221	ITGB6	protein_coding	2	160956177	161128399	5	3	1	0	1	0	0		INT	INT	GAD, INT, PTSD
ENSG00000124181	PLCG1	protein_coding	20	39765600	41196801	5	4	0	0	1	0	0		INT	INT					INT	INT, PTSD
ENSG00000131558	EXOC4	protein_coding	7	132937822	133750514	5	4	0	0	1	0	0	INT	INT, PTSD	INT							INT
ENSG00000148655	C10orf11	protein_coding	10	77191217	78317133	5	2	0	1	2	0	0	INT, MDD, PTSD	INT, PTSD
ENSG00000208009	MIR130A	miRNA	11	57408670	57408759	5	2	0	1	2	0	0			INT, MDD, PTSD							INT, PTSD
ENSG00000154822	PLCL2	protein_coding	3	16506264	17132098	5	3	0	1	1	0	0	INT, MDD		INT, PTSD							INT
ENSG00000177679	SRRM3	protein_coding	7	75831211	75916609	5	3	1	1	0	0	0		INT	INT	GAD						INT, MDD
ENSG00000088808	PPP1R13B	protein_coding	14	104200087	104315116	5	4	0	1	0	0	0		INT	INT						INT	INT, MDD
ENSG00000146038	DCDC2	protein_coding	6	24171982	24383520	5	4	1	0	0	0	0		INT	INT	GAD, INT					INT
ENSG00000206337	HCP5	sense_overlapping	6	31368479	31494470	4	1	0	0	1	0	2			INT, PTSD	PTSD_SUB	PTSD_SUB
ENSG00000171798	KNDC1	protein_coding	10	134973951	135039916	4	0	0	1	2	0	1				PTSD						MDD, PTSD, PTSD_SUB
ENSG00000068745	IP6K2	protein_coding	3	48301897	48801897	4	0	0	1	1	2	0	MDD_SUB			MDD, MDD_SUB					PTSD
ENSG00000067560	RHOA	protein_coding	3	49396569	49449526	4	0	0	2	0	2	0		MDD, MDD_SUB	MDD, MDD_SUB
ENSG00000157837	SPPL3	protein_coding	12	121074727	121613727	4	0	0	2	0	2	0	MDD, MDD_SUB			MDD, MDD_SUB
ENSG00000197381	ADARB1	protein_coding	21	46252554	46752554	4	0	0	2	0	2	0	MDD, MDD_SUB			MDD, MDD_SUB
ENSG00000206527	PTPLB	protein_coding	3	123209667	123304032	4	0	0	2	0	2	0				MDD, MDD_SUB			MDD, MDD_SUB
ENSG00000173421	CCDC36	protein_coding	3	49235860	49295636	4	0	1	2	0	1	0		MDD	MDD, MDD_SUB	GAD
ENSG00000134569	LRP4	protein_coding	NA	46878419	46940193	4	0	1	1	1	1	0							GAD, MDD, MDD_SUB, PTSD
ENSG00000265140	MIR4301	miRNA	11	113320744	113320810	4	0	1	1	1	1	0			GAD, MDD, MDD_SUB, PTSD
ENSG00000089094	KDM2B	protein_coding	12	121699277	122199277	4	1	0	2	0	1	0	MDD			MDD, MDD_SUB						INT
ENSG00000172346	CSDC2	protein_coding	22	41560858	41973745	4	1	0	1	1	1	0							MDD, MDD_SUB, PTSD	INT
ENSG00000204681	GABBR1	protein_coding	6	29523406	29601753	4	1	0	1	1	1	0				MDD, MDD_SUB					INT, PTSD
ENSG00000213672	NCKIPSD	protein_coding	3	48673841	48723797	4	1	0	2	0	1	0					MDD, MDD_SUB				INT, MDD
ENSG00000218336	TENM3	protein_coding	4	183065140	183969751	4	1	0	2	0	1	0	MDD			MDD, MDD_SUB						INT
ENSG00000237515	SHISA9	protein_coding	16	12995476	13334273	4	2	0	1	0	1	0		INT	INT	MDD, MDD_SUB
ENSG00000186487	MYT1L	protein_coding	2	1792885	2335045	4	2	1	0	0	1	0				GAD, INT, MDD_SUB						INT
ENSG00000115840	SLC25A12	protein_coding	2	171781400	172864766	4	3	0	0	0	1	0							INT	INT, MDD_SUB	INT
ENSG00000110693	SOX6	protein_coding	11	15987995	16761138	4	0	0	2	1	1	0	MDD			MDD, MDD_SUB, PTSD
ENSG00000204616	TRIM31	protein_coding	6	29980768	30480768	4	0	0	2	1	1	0	MDD	PTSD		MDD, MDD_SUB
ENSG00000224136	AC007568.1	pseudogene	7	117272058	117772058	4	0	0	2	1	1	0	MDD			MDD, MDD_SUB, PTSD
ENSG00000143801	PSEN2	protein_coding	1	227057885	227083804	4	0	0	3	0	1	0		MDD	MDD, MDD_SUB							MDD
ENSG00000148219	ASTN2	protein_coding	9	119187503	120177317	4	0	0	3	0	1	0	MDD	MDD, MDD_SUB	MDD
ENSG00000162374	ELAVL4	protein_coding	1	50254100	50791643	4	0	0	3	0	1	0	MDD, MDD_SUB	MDD								MDD
ENSG00000168959	GRM5	protein_coding	11	88237256	89123421	4	0	0	3	0	1	0	MDD, MDD_SUB	MDD	MDD
ENSG00000177352	CCDC71	protein_coding	3	49199967	49203785	4	0	0	3	0	1	0		MDD	MDD						MDD, MDD_SUB
ENSG00000182257	C22orf26	protein_coding	22	46205794	46705794	4	0	0	3	0	1	0	MDD		MDD, MDD_SUB						MDD
ENSG00000182272	B4GALNT4	protein_coding	11	369795	382117	4	0	0	3	0	1	0		MDD		MDD, MDD_SUB						MDD
ENSG00000140836	ZFHX3	protein_coding	16	72754035	73254035	4	0	2	2	0	0	0	GAD, MDD	GAD, MDD
ENSG00000248592	TMEM110-MUSTN1	protein_coding	3	52867130	52931597	4	0	2	2	0	0	0		GAD, MDD	GAD, MDD
ENSG00000144792	ZNF660	protein_coding	3	44626455	44641186	4	0	1	3	0	0	0		GAD, MDD	MDD							MDD
ENSG00000172575	RASGRP1	protein_coding	15	38571150	39071150	4	1	0	0	3	0	0	INT			PTSD					PTSD	PTSD
ENSG00000178691	SUZ12	protein_coding	17	30264037	30328064	4	1	0	0	3	0	0		PTSD	PTSD						INT, PTSD
ENSG00000077063	CTTNBP2	protein_coding	7	117350705	117514193	4	1	1	0	2	0	0						GAD, INT, PTSD			PTSD
ENSG00000204410	MSH5	protein_coding	6	31707725	31732622	4	1	1	0	2	0	0		GAD, INT, PTSD							PTSD
ENSG00000081177	EXD2	protein_coding	14	69658193	69710737	4	2	0	0	2	0	0		INT, PTSD	INT, PTSD
ENSG00000084693	AGBL5	protein_coding	2	27274291	27293490	4	2	0	0	2	0	0		INT, PTSD	INT, PTSD
ENSG00000166888	STAT6	protein_coding	12	57095404	57525922	4	2	0	0	2	0	0								INT	INT, PTSD	PTSD
ENSG00000184588	PDE4B	protein_coding	1	66258192	66840262	4	2	0	0	2	0	0		INT, PTSD	INT, PTSD
ENSG00000185829	ARL17A	protein_coding	17	44594068	44657088	4	2	0	0	2	0	0						INT, PTSD			INT, PTSD
ENSG00000188786	MTF1	protein_coding	1	38275238	38325292	4	2	0	0	2	0	0		INT, PTSD	INT, PTSD
ENSG00000232300	FAM215B	sense_intronic	17	44636196	44640161	4	2	0	0	2	0	0						INT, PTSD			INT, PTSD
ENSG00000234745	HLA-B	protein_coding	6	31237742	31324989	4	2	0	0	2	0	0		INT, PTSD	INT, PTSD
ENSG00000238083	LRRC37A2	protein_coding	17	44588877	44633016	4	2	0	0	2	0	0						INT, PTSD			INT, PTSD
ENSG00000166126	AMN	protein_coding	14	103388992	103397179	4	1	2	0	1	0	0		GAD	GAD, INT, PTSD
ENSG00000213722	DDAH2	protein_coding	6	31694815	31698394	4	1	2	0	1	0	0			GAD, INT, PTSD	GAD
ENSG00000007372	PAX6	protein_coding	11	31563529	32063529	4	1	0	1	2	0	0	MDD	INT, PTSD								PTSD
ENSG00000075884	ARHGAP15	protein_coding	2	143886899	144677710	4	1	1	1	1	0	0	MDD	GAD, INT, PTSD
ENSG00000112249	ASCC3	protein_coding	6	100956325	101329243	4	1	0	1	2	0	0		PTSD	INT, MDD, PTSD
ENSG00000143994	ABHD1	protein_coding	2	27346632	27353680	4	1	0	2	1	0	0		MDD	INT, MDD, PTSD
ENSG00000169519	METTL15	protein_coding	11	28129798	28355054	4	1	1	1	1	0	0										GAD, INT, MDD, PTSD
ENSG00000172409	CLP1	protein_coding	11	57425215	57429337	4	1	1	1	1	0	0			GAD, INT, MDD, PTSD
ENSG00000196345	ZKSCAN7	protein_coding	3	44596667	44624975	4	1	0	2	1	0	0		MDD	MDD							INT, PTSD
ENSG00000198502	HLA-DRB5	protein_coding	6	32485154	32557613	4	1	1	1	1	0	0										GAD, INT, MDD, PTSD
ENSG00000198704	GPX6	protein_coding	6	28471073	28483570	4	1	1	1	1	0	0										GAD, INT, MDD, PTSD
ENSG00000213593	TMX2	protein_coding	11	57479995	57508445	4	1	1	1	1	0	0		GAD, INT, MDD, PTSD
ENSG00000233436	BTBD18	protein_coding	11	57510985	57519253	4	1	1	1	1	0	0			GAD, INT, MDD, PTSD
ENSG00000233822	H2BC15	protein_coding	6	27805544	27821533	4	1	0	1	2	0	0		PTSD	MDD, PTSD							INT
ENSG00000262377	TTC12	protein_coding	11	113185251	113244018	4	1	1	1	1	0	0										GAD, INT, MDD, PTSD
ENSG00000262472	KPNA2	protein_coding	17	66031848	66042970	4	1	1	1	1	0	0										GAD, INT, MDD, PTSD
ENSG00000111801	BTN3A3	protein_coding	6	26440452	26453643	4	2	1	0	1	0	0							GAD	INT	INT, PTSD
ENSG00000120071	KANSL1	protein_coding	17	44107281	44302740	4	2	1	0	1	0	0		INT, PTSD	INT	GAD
ENSG00000172264	MACROD2	protein_coding	20	13976015	16275289	4	2	1	0	1	0	0	INT						GAD, INT, PTSD
ENSG00000198752	CDC42BPB	protein_coding	14	103398715	103523742	4	2	1	0	1	0	0			GAD, INT, PTSD							INT
ENSG00000204421	LY6G6C	protein_coding	6	31686424	31689622	4	2	1	0	1	0	0			GAD, INT, PTSD						INT
ENSG00000114735	HEMK1	protein_coding	3	50606582	50622422	4	3	0	0	1	0	0		INT	INT						INT, PTSD
ENSG00000127948	POR	protein_coding	7	75544419	75616173	4	3	0	0	1	0	0		INT	INT							INT, PTSD
ENSG00000174945	AMZ1	protein_coding	7	2679276	2815134	4	3	0	0	1	0	0			INT		INT, PTSD				INT
ENSG00000204540	PSORS1C1	protein_coding	6	31082527	31107869	4	3	0	0	1	0	0		INT	INT						INT, PTSD
ENSG00000114395	CYB561D2	protein_coding	3	50388126	50395891	4	2	0	1	1	0	0			INT, PTSD						MDD	INT
ENSG00000144460	NYAP2	protein_coding	2	226264426	226595471	4	2	0	1	1	0	0		INT, MDD	INT, PTSD
ENSG00000155530	LRGUK	protein_coding	7	133812052	133949343	4	2	0	1	1	0	0									INT, PTSD	INT, MDD
ENSG00000178149	DALRD3	protein_coding	3	49052832	49059726	4	2	0	2	0	0	0		INT, MDD							MDD	INT
ENSG00000196092	PAX5	protein_coding	9	36777536	37277536	4	2	0	1	1	0	0	INT		MDD							INT, PTSD
ENSG00000269293	ZSCAN16-AS1	antisense	6	28008599	28137319	4	2	0	1	1	0	0					INT, PTSD					INT, MDD
ENSG00000166896	XRCC6BP1	protein_coding	12	58335324	58351052	4	2	2	0	0	0	0			GAD, INT						GAD, INT
ENSG00000110921	MVK	protein_coding	12	110011060	110035071	4	3	0	1	0	0	0		INT	INT	MDD						INT
ENSG00000139428	MMAB	protein_coding	12	109991520	110011679	4	3	1	0	0	0	0		INT	INT	GAD					INT
ENSG00000185482	STAC3	protein_coding	12	57637241	57644976	4	3	1	0	0	0	0		INT	INT							GAD, INT
ENSG00000126858	RHOT1	protein_coding	17	30469472	30580393	4	0	0	0	4	0	0		PTSD	PTSD						PTSD	PTSD
ENSG00000166166	TRMT61A	protein_coding	14	103747525	104247525	4	0	0	4	0	0	0	MDD	MDD	MDD							MDD
ENSG00000272583	RP11-344P13.6	lincRNA	1	121260164	121260627	3	1	0	0	1	0	1									INT, PTSD, PTSD_SUB
ENSG00000241956	CTC-340A15.2	antisense	5	163723702	164772321	3	0	0	1	0	2	0	MDD_SUB			MDD, MDD_SUB
ENSG00000010818	HIVEP2	protein_coding	6	143072604	143266338	3	0	1	1	0	1	0				GAD, MDD, MDD_SUB
ENSG00000204463	BAG6	protein_coding	6	31606805	31620953	3	1	0	0	1	1	0		INT, PTSD							MDD_SUB
ENSG00000164082	GRM2	protein_coding	3	51741081	51752629	3	1	0	1	0	1	0							MDD, MDD_SUB			INT
ENSG00000204536	CCHCR1	protein_coding	6	31110215	31158238	3	1	0	1	0	1	0			INT		MDD, MDD_SUB
ENSG00000012171	SEMA3B	processed_transcript	3	50304990	50314977	3	0	0	1	1	1	0									MDD, MDD_SUB, PTSD
ENSG00000049449	RCN1	protein_coding	11	31833939	32127301	3	0	0	1	1	1	0				MDD, MDD_SUB, PTSD
ENSG00000114302	PRKAR2A	protein_coding	3	48782030	48885279	3	0	0	1	1	1	0									MDD, MDD_SUB, PTSD
ENSG00000164418	GRIK2	protein_coding	6	100962701	102081622	3	0	0	1	1	1	0					MDD, MDD_SUB, PTSD
ENSG00000226913	BSN-AS2	lincRNA	3	49586738	49591799	3	0	0	1	1	1	0			MDD, MDD_SUB, PTSD
ENSG00000264571	MIR4529	miRNA	18	53146451	53146529	3	0	0	1	1	1	0			MDD, MDD_SUB, PTSD
ENSG00000081803	CADPS2	protein_coding	7	121733707	122526813	3	0	0	2	0	1	0	MDD			MDD, MDD_SUB
ENSG00000104059	FAM189A1	protein_coding	15	29412457	30100447	3	0	0	2	0	1	0	MDD			MDD, MDD_SUB
ENSG00000136158	SPRY2	protein_coding	13	80910111	80915086	3	0	0	2	0	1	0			MDD	MDD, MDD_SUB
ENSG00000137404	NRM	protein_coding	6	30406828	30906828	3	0	0	2	0	1	0	MDD, MDD_SUB	MDD
ENSG00000141582	CBX4	protein_coding	17	77560444	78060444	3	0	0	2	0	1	0	MDD, MDD_SUB	MDD
ENSG00000150961	SEC24D	protein_coding	4	119643978	119759838	3	0	0	2	0	1	0				MDD, MDD_SUB						MDD
ENSG00000185008	ROBO2	protein_coding	3	75942181	77699115	3	0	0	2	0	1	0	MDD, MDD_SUB	MDD
ENSG00000185053	SGCZ	protein_coding	8	13947373	15226574	3	0	0	2	0	1	0	MDD	MDD, MDD_SUB
ENSG00000168273	SMIM4	protein_coding	3	52570002	52574586	3	0	2	1	0	0	0		GAD	GAD, MDD
ENSG00000151067	CACNA1C	protein_coding	12	2079952	2807115	3	0	1	2	0	0	0	MDD			GAD						MDD
ENSG00000137185	ZSCAN9	protein_coding	6	28192664	28201260	3	0	1	1	1	0	0									GAD, MDD, PTSD
ENSG00000107864	CPEB3	protein_coding	10	93806449	94050875	3	0	0	0	3	0	0			PTSD	PTSD					PTSD
ENSG00000185158	LRRC37B	protein_coding	17	30334891	30380523	3	0	0	0	3	0	0		PTSD	PTSD						PTSD
ENSG00000255408	PCDHA3	protein_coding	5	140180782	140391929	3	0	0	0	3	0	0		PTSD	PTSD						PTSD
ENSG00000168131	OR2B2	protein_coding	6	27878962	27880174	3	0	0	1	2	0	0		MDD, PTSD	PTSD
ENSG00000117707	PROX1	protein_coding	1	214156524	214214847	3	1	0	0	2	0	0			INT, PTSD	PTSD
ENSG00000145743	FBXL17	protein_coding	5	107194733	107718080	3	1	0	0	2	0	0		INT, PTSD	PTSD
ENSG00000149131	SERPING1	protein_coding	11	57365026	57382326	3	1	0	0	2	0	0		INT, PTSD	PTSD
ENSG00000182572	HIST1H3I	protein_coding	6	27839622	27840099	3	1	0	0	2	0	0		INT, PTSD	PTSD
ENSG00000202111	VTRNA1-2	misc_RNA	5	140098510	140098598	3	1	0	0	2	0	0			PTSD							INT, PTSD
ENSG00000204962	PCDHA8	protein_coding	5	140220906	140391929	3	1	0	0	2	0	0			PTSD						INT, PTSD
ENSG00000228696	ARL17B	protein_coding	17	44351550	44439416	3	1	0	0	2	0	0		PTSD		INT, PTSD
ENSG00000259062	ACTN1-AS1	antisense	14	69446398	69454180	3	1	0	0	2	0	0			INT, PTSD	PTSD
ENSG00000149972	CNTN5	protein_coding	11	98891706	100229616	3	1	1	0	1	0	0		GAD, INT, PTSD
ENSG00000164050	PLXNB1	protein_coding	3	48445261	48471594	3	1	1	0	1	0	0									GAD, INT, PTSD
ENSG00000167081	PBX3	protein_coding	9	128509617	128729655	3	1	1	0	1	0	0										GAD, INT, PTSD
ENSG00000184164	CRELD2	protein_coding	22	50312283	50321186	3	1	1	0	1	0	0										GAD, INT, PTSD
ENSG00000187553	CYP26C1	protein_coding	10	94821021	94828454	3	1	1	0	1	0	0									INT, PTSD	GAD
ENSG00000197062	ZSCAN26	pseudogene	6	28267058	28278224	3	1	1	0	1	0	0					GAD, INT, PTSD
ENSG00000204420	C6orf25	protein_coding	6	31691120	31694485	3	1	1	0	1	0	0			GAD, INT, PTSD
ENSG00000204424	LY6G6F	protein_coding	6	31674683	31685581	3	1	1	0	1	0	0			GAD, INT, PTSD
ENSG00000204427	ABHD16A	protein_coding	6	31654725	31681842	3	1	1	0	1	0	0			GAD, INT, PTSD
ENSG00000006062	MAP3K14	processed_transcript	17	43340488	43394414	3	1	0	1	1	0	0										INT, MDD, PTSD
ENSG00000030110	BAK1	protein_coding	6	33540323	33548070	3	1	0	1	1	0	0										INT, MDD, PTSD
ENSG00000068796	KIF2A	protein_coding	5	61601989	61683011	3	1	0	1	1	0	0										INT, MDD, PTSD
ENSG00000096654	ZNF184	protein_coding	6	27418521	27440897	3	1	0	2	0	0	0									MDD	INT, MDD
ENSG00000109919	MTCH2	protein_coding	11	47638858	47664206	3	1	1	1	0	0	0									GAD	INT, MDD
ENSG00000113361	CDH6	protein_coding	5	31193762	31329253	3	1	1	1	0	0	0										GAD, INT, MDD
ENSG00000213719	CLIC1	protein_coding	6	31698357	31704341	3	1	1	0	1	0	0			GAD, INT, PTSD
ENSG00000119682	AREL1	protein_coding	14	75120140	75179818	3	1	1	1	0	0	0									GAD, INT, MDD
ENSG00000138073	PREB	protein_coding	2	27353624	27357542	3	1	0	1	1	0	0			INT, MDD, PTSD
ENSG00000144290	SLC4A10	protein_coding	2	162349506	162849506	3	1	0	2	0	0	0	MDD	MDD								INT
ENSG00000232337	AC009313.2	pseudogene	2	161905117	161907057	3	1	1	0	1	0	0				GAD, INT, PTSD
ENSG00000233955	AHCYP3	pseudogene	2	105011460	105012738	3	1	1	0	1	0	0				GAD, INT, PTSD
ENSG00000244355	LY6G6D	protein_coding	6	31683132	31685581	3	1	1	0	1	0	0			GAD, INT, PTSD
ENSG00000160973	FOXH1	protein_coding	8	145699115	145701718	3	1	0	1	1	0	0										INT, MDD, PTSD
ENSG00000255152	MSH5-SAPCD1	protein_coding	6	31707724	31732624	3	1	1	0	1	0	0			GAD, INT, PTSD
ENSG00000164088	PPM1M	protein_coding	3	52279841	52284613	3	1	1	1	0	0	0									GAD, INT, MDD
ENSG00000166170	BAG5	protein_coding	14	104022880	104029168	3	1	0	2	0	0	0			MDD						INT, MDD
ENSG00000166793	YPEL4	protein_coding	11	57412559	57417417	3	1	0	1	1	0	0			INT, MDD, PTSD
ENSG00000255552	LY6G6E	protein_coding	6	31679752	31681842	3	1	1	0	1	0	0			GAD, INT, PTSD
ENSG00000263085	C17orf58	protein_coding	17	65987217	65989765	3	1	1	0	1	0	0										GAD, INT, PTSD
ENSG00000270179	AP002840.2	sense_intronic	11	113368477	113369117	3	1	1	0	1	0	0					GAD, INT, PTSD
ENSG00000169981	ZNF35	protein_coding	3	44690108	44702283	3	1	0	2	0	0	0		MDD	MDD							INT
ENSG00000175548	ALG10B	protein_coding	12	38710380	38723528	3	1	0	1	1	0	0									MDD	INT, PTSD
ENSG00000178568	ERBB4	protein_coding	2	212240442	213403879	3	1	0	1	1	0	0	INT	MDD, PTSD
ENSG00000272794	PCDHA9	protein_coding	5	140227357	140391929	3	1	1	0	1	0	0										GAD, INT, PTSD
ENSG00000275409	RP11-131L12.4	NA	12	118430147	118430699	3	1	1	0	1	0	0									GAD, INT, PTSD
ENSG00000185130	H2BC13	protein_coding	6	27775256	27775709	3	1	0	1	1	0	0		PTSD	MDD							INT
ENSG00000186448	ZNF197	protein_coding	3	44666510	44689963	3	1	0	2	0	0	0		MDD	MDD							INT
ENSG00000275759	RP11-131L12.3	NA	12	118428281	118428870	3	1	1	0	1	0	0									GAD, INT, PTSD
ENSG00000188107	EYS	protein_coding	6	64429876	66417118	3	1	0	2	0	0	0	MDD	INT, MDD
ENSG00000196653	ZNF502	protein_coding	3	44754135	44765323	3	1	0	1	1	0	0									MDD	INT, PTSD
ENSG00000270604	HCG17	lincRNA	6	30201816	30293911	3	1	0	1	1	0	0									INT, MDD, PTSD
ENSG00000089250	NOS1	protein_coding	12	117645921	117799607	3	2	0	0	1	0	0		INT	INT, PTSD
ENSG00000104327	CALB1	protein_coding	8	91070837	91107687	3	2	0	0	1	0	0			INT							INT, PTSD
ENSG00000116117	PARD3B	protein_coding	2	205410515	206484886	3	2	0	0	1	0	0		INT, PTSD	INT
ENSG00000119777	TMEM214	protein_coding	2	27255773	27264565	3	2	0	0	1	0	0		INT	INT, PTSD
ENSG00000138080	EMILIN1	protein_coding	2	27301434	27309271	3	2	0	0	1	0	0		INT	INT, PTSD
ENSG00000166963	MAP1A	protein_coding	15	43803165	43823818	3	2	0	0	1	0	0		INT, PTSD	INT
ENSG00000169744	LDB2	protein_coding	4	16503164	16900432	3	2	0	0	1	0	0			INT						INT, PTSD
ENSG00000169783	LINGO1	protein_coding	15	77814664	78329425	3	2	0	0	1	0	0	INT, PTSD									INT
ENSG00000172301	COPRS	protein_coding	17	30178883	30186326	3	2	0	0	1	0	0			INT, PTSD							INT
ENSG00000182700	IGIP	protein_coding	5	139505520	139508391	3	2	0	0	1	0	0			INT							INT, PTSD
ENSG00000184349	EFNA5	protein_coding	5	106712589	107006596	3	2	0	0	1	0	0			INT, PTSD							INT
ENSG00000188338	SLC38A3	processed_transcript	3	50242691	50258406	3	2	0	0	1	0	0			INT, PTSD							INT
ENSG00000198900	TOP1	protein_coding	20	39657461	39753127	3	2	0	0	1	0	0		INT	INT, PTSD
ENSG00000204444	APOM	protein_coding	6	31620187	31625987	3	2	0	0	1	0	0		INT		INT, PTSD
ENSG00000204516	MICB	protein_coding	6	31462054	31511124	3	2	0	0	1	0	0		INT	INT		PTSD
ENSG00000225968	ELFN1	protein_coding	7	1748797	1787590	3	2	0	0	1	0	0			INT, PTSD							INT
ENSG00000244731	C4A	protein_coding	6	31949801	31985206	3	2	0	0	1	0	0			INT						INT, PTSD
ENSG00000168237	GLYCTK	protein_coding	3	52321105	52329272	3	1	2	0	0	0	0									GAD	GAD, INT
ENSG00000168779	SHOX2	protein_coding	3	157813799	157823952	3	1	2	0	0	0	0			GAD							GAD, INT
ENSG00000250091	DNAH10OS	protein_coding	12	123925461	124419531	3	1	2	0	0	0	0					GAD				GAD, INT
ENSG00000100395	L3MBTL2	protein_coding	22	41601209	41627275	3	2	0	1	0	0	0									INT, MDD	INT
ENSG00000137872	SEMA6D	protein_coding	15	47476403	48066420	3	2	0	1	0	0	0		INT, MDD								INT
ENSG00000184226	PCDH9	protein_coding	13	66876966	67804468	3	2	0	1	0	0	0		INT, MDD								INT
ENSG00000198795	ZNF521	protein_coding	18	22457480	22957480	3	2	0	1	0	0	0	MDD	INT	INT
ENSG00000119596	YLPM1	protein_coding	14	75230025	75304013	3	2	1	0	0	0	0		GAD, INT	INT
ENSG00000140749	IGSF6	protein_coding	16	21652604	21663987	3	2	1	0	0	0	0		GAD, INT	INT
ENSG00000148842	CNNM2	protein_coding	10	102918286	104849978	3	2	1	0	0	0	0								INT	GAD	INT
ENSG00000085365	SCAMP1	protein_coding	5	77656338	77776562	3	3	0	0	0	0	0			INT						INT	INT
ENSG00000100401	RANGAP1	protein_coding	22	41640781	41682255	3	3	0	0	0	0	0		INT		INT						INT
ENSG00000127952	STYXL1	protein_coding	7	75625610	75677321	3	3	0	0	0	0	0		INT	INT							INT
ENSG00000128513	POT1	protein_coding	7	124462439	124570037	3	3	0	0	0	0	0		INT	INT						INT
ENSG00000135250	SRPK2	protein_coding	7	104754048	105039798	3	3	0	0	0	0	0		INT	INT							INT
ENSG00000183527	PSMG1	protein_coding	21	40449076	40555777	3	3	0	0	0	0	0		INT							INT	INT
ENSG00000213676	ATF6B	protein_coding	6	32065572	32096030	3	3	0	0	0	0	0		INT	INT						INT
ENSG00000075413	MARK3	protein_coding	14	103851700	103970168	3	0	0	3	0	0	0			MDD						MDD	MDD
ENSG00000073670	ADAM11	protein_coding	17	42836568	42859214	2	0	1	0	0	0	1										GAD, PTSD_SUB
ENSG00000185736	ADARB2	protein_coding	10	1223253	1779670	2	0	0	1	0	0	1										MDD, PTSD_SUB
ENSG00000025434	NR1H3	protein_coding	11	47248300	47269070	2	0	0	1	0	1	0					MDD, MDD_SUB
ENSG00000065534	MYLK	protein_coding	3	123097968	123597968	2	0	0	1	0	1	0	MDD, MDD_SUB
ENSG00000101040	ZMYND8	protein_coding	20	45598022	46098022	2	0	0	1	0	1	0	MDD, MDD_SUB
ENSG00000114270	COL7A1	protein_coding	3	48601506	48632700	2	0	0	1	0	1	0									MDD, MDD_SUB
ENSG00000115947	ORC4	protein_coding	2	148687968	148779147	2	0	0	1	0	1	0									MDD, MDD_SUB
ENSG00000123975	CKS2	protein_coding	9	91926113	91931618	2	0	0	1	0	1	0									MDD, MDD_SUB
ENSG00000134697	GNL2	protein_coding	1	38032417	38061536	2	0	0	1	0	1	0									MDD, MDD_SUB
ENSG00000138175	ARL3	protein_coding	10	104433488	104474164	2	0	0	1	0	1	0				MDD, MDD_SUB
ENSG00000138688	KIAA1109	protein_coding	4	123073488	123283913	2	0	0	1	0	1	0							MDD, MDD_SUB
ENSG00000150347	ARID5B	protein_coding	10	63661059	63856703	2	0	0	1	0	1	0				MDD, MDD_SUB
ENSG00000151418	ATP6V1G3	protein_coding	1	198492352	198510075	2	0	0	1	0	1	0				MDD, MDD_SUB
ENSG00000152954	NRSN1	protein_coding	6	24126350	24155128	2	0	0	1	0	1	0				MDD, MDD_SUB
ENSG00000162944	RFTN2	protein_coding	2	198432948	198540769	2	0	0	1	0	1	0				MDD, MDD_SUB
ENSG00000167077	MEI1	protein_coding	22	42095503	42195460	2	0	0	1	0	1	0									MDD, MDD_SUB
ENSG00000170396	ZNF804A	protein_coding	2	185539332	186039332	2	0	0	1	0	1	0	MDD, MDD_SUB
ENSG00000170633	RNF34	protein_coding	12	121400078	121430623	2	0	0	1	0	1	0					MDD, MDD_SUB
ENSG00000175581	MRPL48	protein_coding	11	73498361	73576178	2	0	0	1	0	1	0				MDD, MDD_SUB
ENSG00000178057	NDUFAF3	protein_coding	3	49057892	49060928	2	0	0	1	0	1	0									MDD, MDD_SUB
ENSG00000178467	P4HTM	protein_coding	3	49027319	49044587	2	0	0	1	0	1	0									MDD, MDD_SUB
ENSG00000182134	TDRKH	protein_coding	1	151742583	151763892	2	0	0	1	0	1	0				MDD, MDD_SUB
ENSG00000186094	AGBL4	protein_coding	1	49241377	49741377	2	0	0	1	0	1	0	MDD, MDD_SUB
ENSG00000188906	LRRK2	protein_coding	12	40590546	40763087	2	0	0	1	0	1	0						MDD, MDD_SUB
ENSG00000196666	FAM180B	protein_coding	11	47608230	47610746	2	0	0	1	0	1	0		MDD, MDD_SUB
ENSG00000197171	OR2B4P	pseudogene	6	28915037	29504982	2	0	0	1	0	1	0	MDD, MDD_SUB
ENSG00000197177	GPR123	protein_coding	10	134884433	134945179	2	0	0	1	0	1	0				MDD, MDD_SUB
ENSG00000203288	RP11-98D18.9	antisense	1	151763280	151766878	2	0	0	1	0	1	0				MDD, MDD_SUB
ENSG00000214193	SH3D21	protein_coding	1	36771988	36790484	2	0	0	1	0	1	0									MDD, MDD_SUB
ENSG00000224342	AC007879.1	lincRNA	2	208038358	208087514	2	0	0	1	0	1	0				MDD, MDD_SUB
ENSG00000225399	RP11-3B7.1	protein_coding	3	49297518	49298744	2	0	0	1	0	1	0									MDD, MDD_SUB
ENSG00000225510	PCDH8P1	pseudogene	13	53517633	54026098	2	0	0	1	0	1	0	MDD, MDD_SUB
ENSG00000227640	SOX21-AS1	lincRNA	13	95364970	95368500	2	0	0	1	0	1	0						MDD, MDD_SUB
ENSG00000228022	HCG20	lincRNA	6	30406828	30906828	2	0	0	1	0	1	0	MDD, MDD_SUB
ENSG00000228071	RPL7P47	pseudogene	16	17781765	18281765	2	0	0	1	0	1	0	MDD, MDD_SUB
ENSG00000234207	AC096570.2	lincRNA	2	22412980	22912980	2	0	0	1	0	1	0	MDD, MDD_SUB
ENSG00000234481	RP4-614N24.1	antisense	1	37238741	37241369	2	0	0	1	0	1	0				MDD, MDD_SUB
ENSG00000235264	RPL5P28	pseudogene	10	134958116	134958808	2	0	0	1	0	1	0				MDD, MDD_SUB
ENSG00000235559	NOL5BP	pseudogene	6	28506008	29006008	2	0	0	1	0	1	0	MDD, MDD_SUB
ENSG00000236980	C3orf84	protein_coding	3	49215069	49229291	2	0	0	1	0	1	0		MDD, MDD_SUB
ENSG00000239268	RP11-384F7.2	lincRNA	3	117391001	117716439	2	0	0	1	0	1	0				MDD, MDD_SUB
ENSG00000250360	CTD-2089N3.1	lincRNA	5	50261521	50262842	2	0	0	1	0	1	0				MDD, MDD_SUB
ENSG00000255082	GRM5-AS1	antisense	11	88237744	88257222	2	0	0	1	0	1	0				MDD, MDD_SUB
ENSG00000259542	RP11-522B15.4	lincRNA	15	96936375	96948419	2	0	0	1	0	1	0				MDD, MDD_SUB
ENSG00000260042	CTD-2034I21.1	lincRNA	16	50890525	50913189	2	0	0	1	0	1	0				MDD, MDD_SUB
ENSG00000261801	LOXL1-AS1	antisense	15	74200424	74220589	2	0	0	1	0	1	0				MDD, MDD_SUB
ENSG00000275263	RP11-1072A3.4	NA	16	29496092	30957199	2	0	0	1	0	1	0									MDD, MDD_SUB
ENSG00000284696	LINC02808	NA	1	50229662	50333683	2	0	0	1	0	1	0					MDD, MDD_SUB
ENSG00000010322	NISCH	protein_coding	3	52489134	52527088	2	0	2	0	0	0	0			GAD						GAD
ENSG00000163935	SFMBT1	protein_coding	3	52933221	53080089	2	0	2	0	0	0	0		GAD	GAD
ENSG00000239732	TLR9	protein_coding	3	52255096	52265247	2	0	2	0	0	0	0		GAD								GAD
ENSG00000090097	PCBP4	protein_coding	3	51991470	52002426	2	0	1	1	0	0	0									GAD, MDD
ENSG00000123427	EEF1AKMT3	protein_coding	12	57771492	57782541	2	0	1	1	0	0	0					GAD, MDD
ENSG00000165917	RAPSN	protein_coding	11	47208640	47708640	2	0	1	1	0	0	0	MDD								GAD
ENSG00000178252	WDR6	protein_coding	3	49044495	49053386	2	0	1	1	0	0	0									GAD, MDD
ENSG00000212452	SNORD69	snoRNA	3	52726751	52726828	2	0	1	1	0	0	0			GAD, MDD
ENSG00000272009	AL121944.1	antisense	6	28078791	28081130	2	0	1	0	1	0	0					GAD, PTSD
ENSG00000095564	BTAF1	protein_coding	10	93493172	93993172	2	0	0	0	2	0	0		PTSD	PTSD
ENSG00000146007	ZMAT2	protein_coding	5	140078265	140086248	2	0	0	0	2	0	0				PTSD					PTSD
ENSG00000164483	SAMD3	protein_coding	6	130333306	130833306	2	0	0	0	2	0	0	PTSD	PTSD
ENSG00000189134	NKAPL	protein_coding	6	28227074	28228736	2	0	0	0	2	0	0			PTSD						PTSD
ENSG00000198060	MARCHF5	protein_coding	10	94050919	94113721	2	0	0	0	2	0	0		PTSD	PTSD
ENSG00000198558	HIST1H4L	protein_coding	6	27840925	27841289	2	0	0	0	2	0	0		PTSD	PTSD
ENSG00000204967	PCDHA4	protein_coding	5	140186671	140391929	2	0	0	0	2	0	0		PTSD	PTSD
ENSG00000230461	PROX1-AS1	antisense	1	213851186	214351186	2	0	0	0	2	0	0	PTSD			PTSD
ENSG00000139746	RBM26	protein_coding	13	79885962	79980612	2	0	0	1	1	0	0									MDD, PTSD
ENSG00000169925	BRD3	protein_coding	9	136895446	136933655	2	0	0	1	1	0	0										MDD, PTSD
ENSG00000184348	HIST1H2AK	protein_coding	6	27805657	27806117	2	0	0	1	1	0	0			MDD, PTSD
ENSG00000197238	HIST1H4J	protein_coding	6	27791902	27792258	2	0	0	1	1	0	0			MDD, PTSD
ENSG00000197914	HIST1H4K	protein_coding	6	27798951	27799305	2	0	0	1	1	0	0			MDD, PTSD
ENSG00000265089	MIR4655	miRNA	7	1883815	1883889	2	0	0	1	1	0	0			MDD, PTSD
ENSG00000004776	HSPB6	protein_coding	19	36245467	36247930	2	1	0	0	1	0	0										INT, PTSD
ENSG00000004838	ZMYND10	protein_coding	3	50378536	50383156	2	1	0	0	1	0	0			INT, PTSD
ENSG00000066032	CTNNA2	protein_coding	2	79412357	80875993	2	1	0	0	1	0	0		INT								PTSD
ENSG00000075568	TMEM131	protein_coding	2	98372801	98612354	2	1	0	0	1	0	0										INT, PTSD
ENSG00000089220	PEBP1	protein_coding	12	118573663	118583390	2	1	0	0	1	0	0			PTSD						INT
ENSG00000103227	LMF1	protein_coding	16	903635	1031318	2	1	0	0	1	0	0										INT, PTSD
ENSG00000103449	SALL1	protein_coding	16	51169886	51185183	2	1	0	0	1	0	0		INT, PTSD
ENSG00000104343	UBE2W	protein_coding	8	74692332	74791145	2	1	0	0	1	0	0										INT, PTSD
ENSG00000106771	TMEM245	protein_coding	9	111777415	111882225	2	1	0	0	1	0	0										INT, PTSD
ENSG00000112855	HARS2	protein_coding	5	140071011	140078889	2	1	0	0	1	0	0									INT, PTSD
ENSG00000113070	HBEGF	protein_coding	5	139712427	139726188	2	1	0	0	1	0	0			INT, PTSD
ENSG00000113073	SLC4A9	protein_coding	5	139739786	139754722	2	1	0	0	1	0	0			INT, PTSD
ENSG00000114349	GNAT1	protein_coding	3	50229042	50235129	2	1	0	0	1	0	0			INT, PTSD
ENSG00000114388	NPRL2	protein_coding	3	50384918	50388486	2	1	0	0	1	0	0			INT, PTSD
ENSG00000126062	TMEM115	protein_coding	3	50392179	50396939	2	1	0	0	1	0	0			INT, PTSD
ENSG00000130702	LAMA5	protein_coding	20	60884121	60942368	2	1	0	0	1	0	0										INT, PTSD
ENSG00000137944	KYAT3	protein_coding	1	88935773	89458636	2	1	0	0	1	0	0								INT	PTSD
ENSG00000139133	ALG10	protein_coding	12	34175216	34181236	2	1	0	0	1	0	0										INT, PTSD
ENSG00000143418	CERS2	protein_coding	1	150933059	150947479	2	1	0	0	1	0	0									INT, PTSD
ENSG00000148110	MFSD14B	protein_coding	9	97136833	97223324	2	1	0	0	1	0	0									INT, PTSD
ENSG00000163596	ICA1L	protein_coding	2	202773150	203736708	2	1	0	0	1	0	0								INT	PTSD
ENSG00000164053	ATRIP	protein_coding	3	48446710	48467645	2	1	0	0	1	0	0					INT, PTSD
ENSG00000169718	DUS1L	protein_coding	17	80015747	80023697	2	1	0	0	1	0	0			INT, PTSD
ENSG00000169727	GPS1	protein_coding	17	80009762	80015346	2	1	0	0	1	0	0			INT, PTSD
ENSG00000077380	DYNC1I2	protein_coding	2	172503050	173003050	2	1	0	1	0	0	0	MDD									INT
ENSG00000169733	RFNG	protein_coding	17	80005777	80009650	2	1	0	0	1	0	0			INT, PTSD
ENSG00000170345	FOS	protein_coding	14	75745480	75748937	2	1	0	0	1	0	0			INT, PTSD
ENSG00000171385	KCND3	protein_coding	1	112043512	112543512	2	1	0	0	1	0	0	PTSD									INT
ENSG00000104320	NBN	protein_coding	8	90945564	91015456	2	1	0	1	0	0	0									INT	MDD
ENSG00000175787	ZNF169	protein_coding	9	97021593	97063736	2	1	0	0	1	0	0						INT, PTSD
ENSG00000105778	AVL9	protein_coding	7	32535176	33079036	2	1	0	1	0	0	0										INT, MDD
ENSG00000183317	EPHA10	protein_coding	1	38179552	38230805	2	1	0	0	1	0	0									INT, PTSD
ENSG00000184357	HIST1H1B	protein_coding	6	27834569	27835359	2	1	0	0	1	0	0		INT	PTSD
ENSG00000110237	ARHGEF17	protein_coding	11	73019663	73080425	2	1	0	1	0	0	0										INT, MDD
ENSG00000112763	BTN2A1	protein_coding	6	26457904	26476849	2	1	0	1	0	0	0		MDD						INT
ENSG00000184792	OSBP2	protein_coding	22	31089769	31303811	2	1	0	0	1	0	0										INT, PTSD
ENSG00000185090	MANEAL	protein_coding	1	38259773	38267278	2	1	0	0	1	0	0			INT, PTSD
ENSG00000187626	ZKSCAN4	protein_coding	6	28212489	28227011	2	1	0	0	1	0	0			PTSD							INT
ENSG00000113430	IRX4	protein_coding	5	1877541	1887293	2	1	0	1	0	0	0										INT, MDD
ENSG00000196277	GRM7	protein_coding	3	6902802	7783218	2	1	0	0	1	0	0		INT, PTSD
ENSG00000196449	YRDC	protein_coding	1	38268613	38273865	2	1	0	0	1	0	0			INT, PTSD
ENSG00000197153	HIST1H3J	protein_coding	6	27858092	27858570	2	1	0	0	1	0	0		INT	PTSD
ENSG00000197982	C1orf122	protein_coding	1	38273472	38275126	2	1	0	0	1	0	0			INT, PTSD
ENSG00000122971	ACADS	protein_coding	12	120725774	121177811	2	1	0	1	0	0	0								INT		MDD
ENSG00000198898	CAPZA2	protein_coding	7	116451123	116559313	2	1	0	0	1	0	0			INT, PTSD
ENSG00000127249	ATP13A4	protein_coding	3	193119866	193310900	2	1	0	1	0	0	0									MDD	INT
ENSG00000128944	KNSTRN	protein_coding	15	40674922	40686489	2	1	0	1	0	0	0									MDD	INT
ENSG00000202515	VTRNA1-3	misc_RNA	5	140105743	140105831	2	1	0	0	1	0	0			PTSD							INT
ENSG00000136560	TANK	protein_coding	2	161993466	162092683	2	1	0	1	0	0	0										INT, MDD
ENSG00000204338	CYP21A1P	pseudogene	6	31973358	31976712	2	1	0	0	1	0	0			INT, PTSD
ENSG00000204371	EHMT2	protein_coding	6	31847536	31865464	2	1	0	0	1	0	0									INT, PTSD
ENSG00000141564	RPTOR	protein_coding	17	78518625	78940173	2	1	0	1	0	0	0										INT, MDD
ENSG00000204469	PRRC2A	protein_coding	6	31588450	31605554	2	1	0	0	1	0	0		INT, PTSD
ENSG00000147862	NFIB	protein_coding	9	14081841	14398982	2	1	0	1	0	0	0			INT							MDD
ENSG00000204520	MICA	protein_coding	6	31367560	31383090	2	1	0	0	1	0	0			INT, PTSD
ENSG00000204650	CRHR1-IT1	pseudogene	17	43716340	43723595	2	1	0	0	1	0	0			INT, PTSD
ENSG00000204969	PCDHA2	protein_coding	5	140174443	140391929	2	1	0	0	1	0	0		INT	PTSD
ENSG00000205155	PSENEN	protein_coding	19	36236478	36243734	2	1	0	0	1	0	0		PTSD								INT
ENSG00000213190	MLLT11	protein_coding	1	151030234	151040970	2	1	0	0	1	0	0									INT, PTSD
ENSG00000214401	KANSL1-AS1	antisense	17	44270942	44274089	2	1	0	0	1	0	0						INT, PTSD
ENSG00000220256	AC093802.1	protein_coding	2	240684554	240724577	2	1	0	0	1	0	0				INT, PTSD
ENSG00000226468	AC018641.7	pseudogene	7	32496575	32497370	2	1	0	0	1	0	0				INT, PTSD
ENSG00000228223	HCG11	lincRNA	6	26521934	26527612	2	1	0	0	1	0	0										INT, PTSD
ENSG00000228474	OST4	protein_coding	2	27293341	27294567	2	1	0	0	1	0	0			INT, PTSD
ENSG00000232159	RAB9BP1	pseudogene	5	104435175	104435799	2	1	0	0	1	0	0										INT, PTSD
ENSG00000235109	ZSCAN31	protein_coding	6	28324693	28356271	2	1	0	0	1	0	0					INT, PTSD
ENSG00000237854	LINC00674	pseudogene	17	66097696	66132070	2	1	0	0	1	0	0										INT, PTSD
ENSG00000239389	PCDHA13	protein_coding	5	140261793	140391929	2	1	0	0	1	0	0									INT, PTSD
ENSG00000241852	C8orf58	protein_coding	8	22457114	22461663	2	1	0	0	1	0	0									INT, PTSD
ENSG00000183715	OPCML	protein_coding	11	132284875	133603091	2	1	0	1	0	0	0	MDD									INT
ENSG00000242866	STRC	protein_coding	15	43891596	44010458	2	1	0	0	1	0	0									INT, PTSD
ENSG00000243477	NAT6	protein_coding	3	50333833	50336852	2	1	0	0	1	0	0									INT, PTSD
ENSG00000256762	STH	protein_coding	17	44076616	44077060	2	1	0	0	1	0	0		INT, PTSD
ENSG00000185352	HS6ST3	protein_coding	13	96743093	97491816	2	1	0	1	0	0	0		INT, MDD
ENSG00000186143	C2orf53	protein_coding	2	27359714	27362332	2	1	0	1	0	0	0			INT, MDD
ENSG00000261575	RP11-259G18.1	pseudogene	17	44344403	44346060	2	1	0	0	1	0	0						INT, PTSD
ENSG00000188825	LINC00910	lincRNA	17	41447213	41466266	2	1	0	1	0	0	0										INT, MDD
ENSG00000262206	LINC00674	pseudogene	17	66097696	66132070	2	1	0	0	1	0	0										INT, PTSD
ENSG00000262500	MAPK8IP1P1	pseudogene	17	44320972	44322410	2	1	0	0	1	0	0						INT, PTSD
ENSG00000196700	ZNF512B	protein_coding	20	62588057	62601223	2	1	0	1	0	0	0										INT, MDD
ENSG00000262569	POR	protein_coding	7	75544420	75616173	2	1	0	0	1	0	0										INT, PTSD
ENSG00000262847	MDH2	protein_coding	7	75677393	75695930	2	1	0	0	1	0	0										INT, PTSD
ENSG00000263142	LRRC37A17P	pseudogene	17	45055847	45131935	2	1	0	0	1	0	0						INT, PTSD
ENSG00000263156	GNAI2	protein_coding	3	50263724	50296786	2	1	0	0	1	0	0										INT, PTSD
ENSG00000264589	MAPT-AS1	antisense	17	43920721	43972879	2	1	0	0	1	0	0			INT, PTSD
ENSG00000266776	MIR4646	miRNA	6	31668805	31668868	2	1	0	0	1	0	0			INT, PTSD
ENSG00000267198	RP11-798G7.6	lincRNA	17	43623170	43640596	2	1	0	0	1	0	0									INT, PTSD
ENSG00000269910	AL049840.3	antisense	14	104160853	104161387	2	1	0	0	1	0	0					INT, PTSD
ENSG00000272871	RP11-408A13.4	lincRNA	9	14588795	14590063	2	1	0	0	1	0	0									INT, PTSD
ENSG00000273078	PCDHA1	protein_coding	5	140165876	140391929	2	1	0	0	1	0	0										INT, PTSD
ENSG00000273356	LINC02019	lincRNA	3	50707420	50709479	2	1	0	0	1	0	0									INT, PTSD
ENSG00000244405	ETV5	protein_coding	3	185519425	186019425	2	1	0	1	0	0	0	MDD									INT
ENSG00000262321	SRRM3	protein_coding	7	75831216	75916605	2	1	0	1	0	0	0										INT, MDD
ENSG00000110076	NRXN2	protein_coding	11	64373646	64490660	2	1	1	0	0	0	0				INT						GAD
ENSG00000114841	DNAH1	protein_coding	3	52350335	52434513	2	1	1	0	0	0	0				INT						GAD
ENSG00000119640	ACYP1	protein_coding	14	75519924	75536186	2	1	1	0	0	0	0									GAD, INT
ENSG00000148798	INA	protein_coding	10	105036920	105050108	2	1	1	0	0	0	0									GAD, INT
ENSG00000163931	TKT	protein_coding	3	53258723	53290068	2	1	1	0	0	0	0									GAD, INT
ENSG00000174891	RSRC1	protein_coding	3	157823644	158263519	2	1	1	0	0	0	0									GAD, INT
ENSG00000175215	CTDSP2	protein_coding	12	58213709	58240747	2	1	1	0	0	0	0			INT							GAD
ENSG00000179195	ZNF664	protein_coding	12	124457699	124499986	2	1	1	0	0	0	0		GAD, INT
ENSG00000196735	HLA-DQA1	protein_coding	6	32605183	32614839	2	1	1	0	0	0	0										GAD, INT
ENSG00000206305	HLA-DQA1	protein_coding	6	32605183	32614839	2	1	1	0	0	0	0										GAD, INT
ENSG00000225595	XXbac-BPG308K3.6	lincRNA	6	28827402	28832407	2	1	1	0	0	0	0				GAD, INT
ENSG00000225890	HLA-DQA1	protein_coding	6	32605183	32614839	2	1	1	0	0	0	0										GAD, INT
ENSG00000228284	HLA-DQA1	protein_coding	6	32605183	32614839	2	1	1	0	0	0	0										GAD, INT
ENSG00000232062	HLA-DQA1	protein_coding	6	32605183	32614839	2	1	1	0	0	0	0										GAD, INT
ENSG00000236418	HLA-DQA1	protein_coding	6	32605183	32614839	2	1	1	0	0	0	0										GAD, INT
ENSG00000270091	RP11-78O7.2	lincRNA	17	19799903	19800600	2	1	1	0	0	0	0									GAD, INT
ENSG00000288587	AL645933.3	NA	6	31400702	31463705	2	1	1	0	0	0	0					GAD, INT
ENSG00000006432	MAP3K9	protein_coding	14	71189243	71275912	2	2	0	0	0	0	0		INT	INT
ENSG00000067369	TP53BP1	protein_coding	15	43699411	43802707	2	2	0	0	0	0	0			INT							INT
ENSG00000088538	DOCK3	protein_coding	3	50712672	51421629	2	2	0	0	0	0	0	INT									INT
ENSG00000100711	ZFYVE21	protein_coding	14	104182080	104200005	2	2	0	0	0	0	0		INT	INT
ENSG00000108599	AKAP10	protein_coding	17	19807764	19881169	2	2	0	0	0	0	0		INT	INT
ENSG00000115419	GLS	protein_coding	2	191745546	191830270	2	2	0	0	0	0	0			INT							INT
ENSG00000119608	PROX2	protein_coding	14	75319735	75330562	2	2	0	0	0	0	0		INT	INT
ENSG00000119689	DLST	protein_coding	14	75348593	75370450	2	2	0	0	0	0	0		INT	INT
ENSG00000124207	CSE1L	protein_coding	20	47662783	49097015	2	2	0	0	0	0	0								INT		INT
ENSG00000128928	IVD	protein_coding	15	40405485	40713512	2	2	0	0	0	0	0								INT		INT
ENSG00000135108	FBXO21	protein_coding	12	117581584	117628300	2	2	0	0	0	0	0			INT							INT
ENSG00000138386	NAB1	protein_coding	2	191513621	191557492	2	2	0	0	0	0	0		INT	INT
ENSG00000139269	INHBE	protein_coding	12	57846106	57853063	2	2	0	0	0	0	0			INT						INT
ENSG00000146247	PHIP	protein_coding	6	79644135	79788011	2	2	0	0	0	0	0		INT	INT
ENSG00000148143	ZNF462	protein_coding	9	109622469	109775525	2	2	0	0	0	0	0		INT	INT
ENSG00000149927	DOC2A	protein_coding	16	30005507	30024843	2	2	0	0	0	0	0								INT		INT
ENSG00000155719	OTOA	protein_coding	16	21689834	21772050	2	2	0	0	0	0	0			INT							INT
ENSG00000158553	POM121L2	protein_coding	6	27028020	27528020	2	2	0	0	0	0	0	INT			INT
ENSG00000158856	DMTN	protein_coding	8	21911080	21940036	2	2	0	0	0	0	0			INT							INT
ENSG00000164049	FBXW12	protein_coding	3	48178472	48678472	2	2	0	0	0	0	0	INT								INT
ENSG00000165219	GAPVD1	protein_coding	9	128024073	128127290	2	2	0	0	0	0	0		INT	INT
ENSG00000168477	TNXB	protein_coding	6	31976196	32085471	2	2	0	0	0	0	0		INT	INT
ENSG00000169738	DCXR	protein_coding	17	79993012	79995608	2	2	0	0	0	0	0			INT						INT
ENSG00000170775	GPR37	protein_coding	7	124385654	124406079	2	2	0	0	0	0	0			INT							INT
ENSG00000172985	SH3RF3	protein_coding	2	109745996	110262207	2	2	0	0	0	0	0			INT							INT
ENSG00000179912	R3HDM2	protein_coding	12	57643353	57824788	2	2	0	0	0	0	0			INT							INT
ENSG00000182093	WRB	protein_coding	21	40752170	40800454	2	2	0	0	0	0	0			INT						INT
ENSG00000182389	CACNB4	protein_coding	2	152689285	152955593	2	2	0	0	0	0	0		INT	INT
ENSG00000183513	COA5	protein_coding	2	99215773	99224981	2	2	0	0	0	0	0			INT						INT
ENSG00000187676	B3GLCT	protein_coding	13	31199975	31906411	2	2	0	0	0	0	0								INT		INT
ENSG00000189077	TMEM120A	polymorphic_pseudogene	7	75616154	75623992	2	2	0	0	0	0	0			INT						INT
ENSG00000204084	INPP5B	protein_coding	1	38326369	38412729	2	2	0	0	0	0	0									INT	INT
ENSG00000204538	PSORS1C2	protein_coding	6	31105310	31107127	2	2	0	0	0	0	0			INT						INT
ENSG00000205581	HMGN1	protein_coding	21	40714240	40721573	2	2	0	0	0	0	0			INT						INT
ENSG00000213760	ATP6V1G2	protein_coding	6	31512227	31514625	2	2	0	0	0	0	0		INT	INT
ENSG00000110536	PTPMT1	protein_coding	11	47586888	47595013	2	0	0	2	0	0	0		MDD							MDD
ENSG00000118946	PCDH17	protein_coding	13	58022421	58522421	2	0	0	2	0	0	0	MDD		MDD
ENSG00000150625	GPM6A	protein_coding	4	176476606	176976606	2	0	0	2	0	0	0	MDD									MDD
ENSG00000157890	MEGF11	protein_coding	15	66187634	66546075	2	0	0	2	0	0	0		MDD								MDD
ENSG00000172046	USP19	protein_coding	3	49145478	49158371	2	0	0	2	0	0	0			MDD							MDD
ENSG00000178342	KCNG2	protein_coding	18	77316535	77816535	2	0	0	2	0	0	0	MDD									MDD
ENSG00000185219	ZNF445	protein_coding	3	44481261	44561226	2	0	0	2	0	0	0		MDD	MDD
ENSG00000213047	DENND1B	protein_coding	1	197473879	198106163	2	0	0	2	0	0	0	MDD									MDD
ENSG00000062038	CDH3	protein_coding	16	68678151	68732957	1	0	0	0	0	0	1										PTSD_SUB
ENSG00000066926	FECH	protein_coding	18	57544377	57586761	1	0	0	0	0	0	1								PTSD_SUB
ENSG00000090104	RGS1	protein_coding	1	192544857	192549159	1	0	0	0	0	0	1										PTSD_SUB
ENSG00000110090	CPT1A	protein_coding	11	68522088	68609399	1	0	0	0	0	0	1										PTSD_SUB
ENSG00000112031	MTRF1L	protein_coding	6	152987362	153002709	1	0	0	0	0	0	1								PTSD_SUB
ENSG00000112562	SMOC2	protein_coding	6	168841831	169068674	1	0	0	0	0	0	1										PTSD_SUB
ENSG00000115107	STEAP3	protein_coding	2	119981384	120023227	1	0	0	0	0	0	1										PTSD_SUB
ENSG00000115155	OTOF	protein_coding	2	26680071	26781566	1	0	0	0	0	0	1										PTSD_SUB
ENSG00000119866	BCL11A	protein_coding	2	60678302	60780702	1	0	0	0	0	0	1				PTSD_SUB
ENSG00000125459	MSTO1	protein_coding	1	155563235	155616511	1	0	0	0	0	0	1								PTSD_SUB
ENSG00000129534	MIS18BP1	protein_coding	14	45672393	45722605	1	0	0	0	0	0	1										PTSD_SUB
ENSG00000140968	IRF8	protein_coding	16	85932774	85956211	1	0	0	0	0	0	1										PTSD_SUB
ENSG00000142611	PRDM16	protein_coding	1	2985742	3355185	1	0	0	0	0	0	1										PTSD_SUB
ENSG00000157379	DHRS1	protein_coding	14	24290598	24300136	1	0	0	0	0	0	1								PTSD_SUB
ENSG00000173093	CCDC63	protein_coding	12	111284811	111345338	1	0	0	0	0	0	1										PTSD_SUB
ENSG00000198556	ZNF789	protein_coding	7	99070515	99085217	1	0	0	0	0	0	1										PTSD_SUB
ENSG00000203709	C1orf132	processed_transcript	1	207974863	208042495	1	0	0	0	0	0	1				PTSD_SUB
ENSG00000010626	LRRC23	protein_coding	12	6982733	7023407	1	0	0	0	0	1	0									MDD_SUB
ENSG00000100266	PACSIN2	protein_coding	22	42835412	43015185	1	0	0	0	0	1	0								MDD_SUB
ENSG00000104763	ASAH1	protein_coding	8	17913925	17942507	1	0	0	0	0	1	0										MDD_SUB
ENSG00000110871	COQ5	protein_coding	12	120503279	120534434	1	0	0	0	0	1	0								MDD_SUB
ENSG00000115233	PSMD14	protein_coding	2	162164549	162268228	1	0	0	0	0	1	0				MDD_SUB
ENSG00000122574	WIPF3	protein_coding	7	29806486	29917061	1	0	0	0	0	1	0								MDD_SUB
ENSG00000124523	SIRT5	protein_coding	6	13574210	13615158	1	0	0	0	0	1	0								MDD_SUB
ENSG00000159958	TNFRSF13C	protein_coding	22	41922032	41926806	1	0	0	0	0	1	0					MDD_SUB
ENSG00000165140	FBP1	protein_coding	9	94603133	94640323	1	0	0	0	0	1	0								MDD_SUB
ENSG00000184838	PRR16	protein_coding	5	119811207	120311207	1	0	0	0	0	1	0	MDD_SUB
ENSG00000220586	TUBBP9	pseudogene	6	39733032	40233032	1	0	0	0	0	1	0	MDD_SUB
ENSG00000230074	AL162231.2	antisense	9	34665664	34681298	1	0	0	0	0	1	0					MDD_SUB
ENSG00000234741	GAS5	processed_transcript	1	173833038	173838020	1	0	0	0	0	1	0						MDD_SUB
ENSG00000234902	AC007879.2	lincRNA	2	207787797	208287797	1	0	0	0	0	1	0	MDD_SUB
ENSG00000245864	CTC-467M3.1	antisense	5	87972036	88018648	1	0	0	0	0	1	0				MDD_SUB
ENSG00000254639	CTD-2589M5.5	lincRNA	11	46259933	46260818	1	0	0	0	0	1	0				MDD_SUB
ENSG00000255545	RP11-627G23.1	processed_transcript	11	134306367	134375555	1	0	0	0	0	1	0				MDD_SUB
ENSG00000010319	SEMA3G	protein_coding	3	52467069	52479101	1	0	1	0	0	0	0									GAD
ENSG00000013306	SLC25A39	protein_coding	17	42396993	42402238	1	0	1	0	0	0	0									GAD
ENSG00000022567	SLC45A4	protein_coding	8	142217274	142264225	1	0	1	0	0	0	0										GAD
ENSG00000070081	NUCB2	protein_coding	11	17281887	17371521	1	0	1	0	0	0	0										GAD
ENSG00000109920	FNBP4	protein_coding	11	47426170	47926170	1	0	1	0	0	0	0	GAD
ENSG00000130734	ATG4D	protein_coding	19	10654593	10664094	1	0	1	0	0	0	0										GAD
ENSG00000131094	C1QL1	protein_coding	17	42794922	43294922	1	0	1	0	0	0	0	GAD
ENSG00000137343	ATAT1	protein_coding	6	30594619	30614600	1	0	1	0	0	0	0				GAD
ENSG00000143603	KCNN3	protein_coding	1	154669931	154842756	1	0	1	0	0	0	0				GAD
ENSG00000144642	RBMS3	protein_coding	3	29322351	30051886	1	0	1	0	0	0	0		GAD
ENSG00000145839	IL9	protein_coding	5	135227935	135231516	1	0	1	0	0	0	0										GAD
ENSG00000147869	CER1	protein_coding	9	14472073	14972073	1	0	1	0	0	0	0	GAD
ENSG00000155093	PTPRN2	protein_coding	7	157331750	158380482	1	0	1	0	0	0	0										GAD
ENSG00000163875	MEAF6	protein_coding	1	37955561	37980420	1	0	1	0	0	0	0										GAD
ENSG00000169220	RGS14	protein_coding	5	176784844	176799599	1	0	1	0	0	0	0										GAD
ENSG00000172208	OR4X2	protein_coding	11	48018482	48518482	1	0	1	0	0	0	0	GAD
ENSG00000182952	HMGN4	protein_coding	6	26538633	26546482	1	0	1	0	0	0	0				GAD
ENSG00000185942	NKAIN3	protein_coding	8	63499174	63999174	1	0	1	0	0	0	0	GAD
ENSG00000185989	RASA3	protein_coding	13	114747194	114898095	1	0	1	0	0	0	0										GAD
ENSG00000187837	HIST1H1C	protein_coding	6	26055968	26056699	1	0	1	0	0	0	0							GAD
ENSG00000198326	TMEM239	protein_coding	20	2795633	2797804	1	0	1	0	0	0	0										GAD
ENSG00000212493	SNORD19	snoRNA	3	52723255	52723331	1	0	1	0	0	0	0			GAD
ENSG00000221838	AP4M1	protein_coding	7	99699130	99707942	1	0	1	0	0	0	0										GAD
ENSG00000236700	LINC01010	lincRNA	6	134758854	134825158	1	0	1	0	0	0	0										GAD
ENSG00000238862	SNORD19B	snoRNA	3	52724753	52724846	1	0	1	0	0	0	0			GAD
ENSG00000266530	MIR4318	miRNA	18	35237097	35237178	1	0	1	0	0	0	0			GAD
ENSG00000270441	RP11-694I15.7	pseudogene	3	48958865	49458865	1	0	1	0	0	0	0	GAD
ENSG00000008197	TFAP2D	protein_coding	6	50433009	50933009	1	0	0	0	1	0	0	PTSD
ENSG00000043143	JADE2	protein_coding	5	133860066	133918918	1	0	0	0	1	0	0										PTSD
ENSG00000053900	ANAPC4	protein_coding	4	25158838	25658838	1	0	0	0	1	0	0	PTSD
ENSG00000081842	PCDHA6	protein_coding	5	140207649	140391929	1	0	0	0	1	0	0			PTSD
ENSG00000087269	NOP14	protein_coding	4	2939664	2965118	1	0	0	0	1	0	0										PTSD
ENSG00000100426	ZBED4	protein_coding	22	50247497	50283726	1	0	0	0	1	0	0										PTSD
ENSG00000106236	NPTX2	protein_coding	7	98246597	98259181	1	0	0	0	1	0	0										PTSD
ENSG00000107282	APBA1	protein_coding	9	72042449	72287275	1	0	0	0	1	0	0										PTSD
ENSG00000109320	NFKB1	protein_coding	4	103422486	103538459	1	0	0	0	1	0	0										PTSD
ENSG00000112462	OR12D3	protein_coding	6	29341200	29343068	1	0	0	0	1	0	0		PTSD
ENSG00000113119	TMCO6	protein_coding	5	140019012	140024993	1	0	0	0	1	0	0									PTSD
ENSG00000113141	IK	protein_coding	5	140026643	140042064	1	0	0	0	1	0	0				PTSD
ENSG00000120314	WDR55	protein_coding	5	140044261	140053709	1	0	0	0	1	0	0									PTSD
ENSG00000123358	NR4A1	protein_coding	12	52416616	52453291	1	0	0	0	1	0	0										PTSD
ENSG00000125850	OVOL2	protein_coding	20	18004796	18038521	1	0	0	0	1	0	0										PTSD
ENSG00000126653	NSRP1	protein_coding	17	28443825	28513493	1	0	0	0	1	0	0										PTSD
ENSG00000128408	RIBC2	protein_coding	22	45809572	45828302	1	0	0	0	1	0	0										PTSD
ENSG00000128567	PODXL	protein_coding	7	131185021	131241376	1	0	0	0	1	0	0										PTSD
ENSG00000130307	USHBP1	protein_coding	19	17360849	17375544	1	0	0	0	1	0	0										PTSD
ENSG00000130558	OLFM1	protein_coding	9	137967268	138013025	1	0	0	0	1	0	0				PTSD
ENSG00000133895	MEN1	protein_coding	11	64331658	64831658	1	0	0	0	1	0	0	PTSD
ENSG00000137338	PGBD1	protein_coding	6	28249313	28270326	1	0	0	0	1	0	0			PTSD
ENSG00000137947	GTF2B	protein_coding	1	89318321	89357301	1	0	0	0	1	0	0										PTSD
ENSG00000138162	TACC2	protein_coding	10	123668365	124168365	1	0	0	0	1	0	0	PTSD
ENSG00000138380	CARF	protein_coding	2	203776978	203851060	1	0	0	0	1	0	0										PTSD
ENSG00000138442	WDR12	protein_coding	2	203739505	203879521	1	0	0	0	1	0	0									PTSD
ENSG00000138821	SLC39A8	protein_coding	4	102938709	103438709	1	0	0	0	1	0	0	PTSD
ENSG00000141526	SLC16A3	protein_coding	17	80186282	80197375	1	0	0	0	1	0	0										PTSD
ENSG00000142687	KIAA0319L	protein_coding	1	35521901	36021901	1	0	0	0	1	0	0	PTSD
ENSG00000144488	ESPNL	protein_coding	2	239008951	239041928	1	0	0	0	1	0	0										PTSD
ENSG00000146112	PPP1R18	protein_coding	6	30644166	30655672	1	0	0	0	1	0	0									PTSD
ENSG00000151650	VENTX	protein_coding	10	135051408	135055433	1	0	0	0	1	0	0										PTSD
ENSG00000156269	NAA11	protein_coding	4	80146848	80247204	1	0	0	0	1	0	0				PTSD
ENSG00000162621	LRRC53	protein_coding	1	74935562	74978298	1	0	0	0	1	0	0									PTSD
ENSG00000164978	NUDT2	protein_coding	9	34329503	34343711	1	0	0	0	1	0	0			PTSD
ENSG00000165525	NEMF	protein_coding	14	50033027	50319539	1	0	0	0	1	0	0										PTSD
ENSG00000170445	HARS	protein_coding	5	140053490	140071681	1	0	0	0	1	0	0		PTSD
ENSG00000171631	P2RY6	protein_coding	11	72975550	73009670	1	0	0	0	1	0	0										PTSD
ENSG00000171840	NINJ2	protein_coding	12	673462	772755	1	0	0	0	1	0	0										PTSD
ENSG00000175711	B3GNTL1	protein_coding	17	80900031	81009686	1	0	0	0	1	0	0										PTSD
ENSG00000176208	ATAD5	protein_coding	17	29159023	29222295	1	0	0	0	1	0	0										PTSD
ENSG00000176681	LRRC37A	protein_coding	17	44316744	44415160	1	0	0	0	1	0	0		PTSD
ENSG00000177606	JUN	protein_coding	1	59246463	59249785	1	0	0	0	1	0	0										PTSD
ENSG00000179603	GRM8	protein_coding	7	126078652	126892428	1	0	0	0	1	0	0		PTSD
ENSG00000183117	CSMD1	protein_coding	8	2792875	4852328	1	0	0	0	1	0	0										PTSD
ENSG00000184009	ACTG1	protein_coding	17	79476997	79479892	1	0	0	0	1	0	0										PTSD
ENSG00000184922	FMNL1	protein_coding	17	43298811	43324687	1	0	0	0	1	0	0									PTSD
ENSG00000186638	KIF24	protein_coding	9	34252378	34329198	1	0	0	0	1	0	0		PTSD
ENSG00000196331	HIST1H2BO	protein_coding	6	27861202	27861669	1	0	0	0	1	0	0			PTSD
ENSG00000198374	HIST1H2AL	protein_coding	6	27833106	27833576	1	0	0	0	1	0	0			PTSD
ENSG00000201330	SNORD32B	snoRNA	6	29550028	29550105	1	0	0	0	1	0	0			PTSD
ENSG00000204525	HLA-C	protein_coding	6	31268749	31272130	1	0	0	0	1	0	0					PTSD
ENSG00000204632	HLA-G	protein_coding	6	29794744	29798902	1	0	0	0	1	0	0									PTSD
ENSG00000204657	OR2H2	protein_coding	6	29555682	29556745	1	0	0	0	1	0	0			PTSD
ENSG00000204713	TRIM27	protein_coding	6	28870779	28891766	1	0	0	0	1	0	0				PTSD
ENSG00000204963	PCDHA7	protein_coding	5	140213968	140391929	1	0	0	0	1	0	0			PTSD
ENSG00000204965	PCDHA5	protein_coding	5	140201360	140391929	1	0	0	0	1	0	0			PTSD
ENSG00000213689	TREX1	protein_coding	3	48506445	48509044	1	0	0	0	1	0	0				PTSD
ENSG00000214425	LRRC37A4P	pseudogene	17	43578683	43597889	1	0	0	0	1	0	0			PTSD
ENSG00000221900	POM121L12	protein_coding	7	53103349	53104618	1	0	0	0	1	0	0										PTSD
ENSG00000224157	HCG14	antisense	6	28864307	28865099	1	0	0	0	1	0	0				PTSD
ENSG00000230286	AC013472.4	antisense	2	27173176	27232675	1	0	0	0	1	0	0				PTSD
ENSG00000233224	HIST1H2AM	protein_coding	6	27860476	27860963	1	0	0	0	1	0	0			PTSD
ENSG00000234617	SNRK-AS1	antisense	3	43388410	43393454	1	0	0	0	1	0	0			PTSD
ENSG00000247416	RP11-629G13.1	antisense	11	112577048	113077048	1	0	0	0	1	0	0	PTSD
ENSG00000256166	XXbac-BPG248L24.13	lincRNA	6	30775713	31275713	1	0	0	0	1	0	0	PTSD
ENSG00000265293	ARGFXP2	pseudogene	17	30477386	30478590	1	0	0	0	1	0	0			PTSD
ENSG00000266777	SH3GL1P1	pseudogene	17	30367354	30369851	1	0	0	0	1	0	0			PTSD
ENSG00000267101	RP11-846C15.2	antisense	18	42516236	43016236	1	0	0	0	1	0	0	PTSD
ENSG00000267807	ACTG1	protein_coding	17	79476997	79479892	1	0	0	0	1	0	0										PTSD
ENSG00000270959	LPP-AS2	antisense	3	187868994	187871876	1	0	0	0	1	0	0										PTSD
ENSG00000272221	XXbac-BPG181B23.7	lincRNA	6	31362066	31363272	1	0	0	0	1	0	0									PTSD
ENSG00000272230	MIR3666	miRNA	7	114293399	114293510	1	0	0	0	1	0	0			PTSD
ENSG00000139117	CPNE8	protein_coding	12	39020417	39520417	1	0	0	1	0	0	0	MDD
ENSG00000005486	RHBDD2	protein_coding	7	75508317	75518244	1	0	0	1	0	0	0										MDD
ENSG00000006607	FARP2	protein_coding	2	242295664	242434256	1	0	0	1	0	0	0										MDD
ENSG00000054277	OPN3	protein_coding	1	241556189	242056189	1	0	0	1	0	0	0	MDD
ENSG00000060749	QSER1	protein_coding	11	32706492	33206492	1	0	0	1	0	0	0	MDD
ENSG00000061938	TNK2	protein_coding	3	195590236	195638816	1	0	0	1	0	0	0										MDD
ENSG00000063515	GSC2	protein_coding	22	19136504	19137796	1	0	0	1	0	0	0										MDD
ENSG00000066336	SPI1	protein_coding	11	46898663	47398663	1	0	0	1	0	0	0	MDD
ENSG00000068383	INPP5A	protein_coding	10	134351353	134596984	1	0	0	1	0	0	0										MDD
ENSG00000074219	TEAD2	protein_coding	19	49843853	49865714	1	0	0	1	0	0	0										MDD
ENSG00000076356	PLXNA2	protein_coding	1	208195587	208417665	1	0	0	1	0	0	0				MDD
ENSG00000077458	FAM76B	protein_coding	11	95502106	95522954	1	0	0	1	0	0	0										MDD
ENSG00000078295	ADCY2	protein_coding	5	7158700	7658700	1	0	0	1	0	0	0	MDD
ENSG00000080802	CNOT4	protein_coding	7	134881349	135381349	1	0	0	1	0	0	0	MDD
ENSG00000089006	SNX5	protein_coding	20	17922244	17949490	1	0	0	1	0	0	0										MDD
ENSG00000095713	CRTAC1	protein_coding	10	99624757	99790585	1	0	0	1	0	0	0										MDD
ENSG00000099364	FBXL19	protein_coding	16	30934392	30960104	1	0	0	1	0	0	0										MDD
ENSG00000100413	POLR3H	protein_coding	22	41921808	41940610	1	0	0	1	0	0	0									MDD
ENSG00000102886	GDPD3	protein_coding	16	30116131	30125177	1	0	0	1	0	0	0									MDD
ENSG00000103051	COG4	protein_coding	16	70514471	70557468	1	0	0	1	0	0	0									MDD
ENSG00000103657	HERC1	protein_coding	15	63654280	64154280	1	0	0	1	0	0	0	MDD
ENSG00000104883	PEX11G	protein_coding	19	7541756	7554286	1	0	0	1	0	0	0										MDD
ENSG00000105193	RPS16	protein_coding	19	39923847	39926618	1	0	0	1	0	0	0										MDD
ENSG00000105321	CCDC9	protein_coding	19	47759731	47775210	1	0	0	1	0	0	0										MDD
ENSG00000106400	ZNHIT1	protein_coding	7	100860985	100867471	1	0	0	1	0	0	0										MDD
ENSG00000107130	NCS1	protein_coding	9	132934857	132999583	1	0	0	1	0	0	0										MDD
ENSG00000107937	GTPBP4	protein_coding	10	1034349	1063708	1	0	0	1	0	0	0										MDD
ENSG00000108342	CSF3	protein_coding	17	38171614	38174066	1	0	0	1	0	0	0										MDD
ENSG00000109255	NMU	protein_coding	4	56461398	56502465	1	0	0	1	0	0	0										MDD
ENSG00000110851	PRDM4	protein_coding	12	108126643	108155021	1	0	0	1	0	0	0										MDD
ENSG00000111325	OGFOD2	protein_coding	12	123459127	123464590	1	0	0	1	0	0	0									MDD
ENSG00000111450	STX2	protein_coding	12	131274145	131323819	1	0	0	1	0	0	0										MDD
ENSG00000111786	SRSF9	protein_coding	12	120667722	121167722	1	0	0	1	0	0	0	MDD
ENSG00000112246	SIM1	protein_coding	6	100836750	100912805	1	0	0	1	0	0	0										MDD
ENSG00000112419	PHACTR2	protein_coding	6	143929317	144152322	1	0	0	1	0	0	0										MDD
ENSG00000116106	EPHA4	protein_coding	2	222282747	222437010	1	0	0	1	0	0	0										MDD
ENSG00000116885	OSCP1	protein_coding	1	36881428	36916086	1	0	0	1	0	0	0									MDD
ENSG00000117016	RIMS3	protein_coding	1	40857612	41357612	1	0	0	1	0	0	0	MDD
ENSG00000117640	MTFR1L	protein_coding	1	26145131	26159432	1	0	0	1	0	0	0									MDD
ENSG00000121989	ACVR2A	protein_coding	2	148602086	148688393	1	0	0	1	0	0	0										MDD
ENSG00000122644	ARL4A	protein_coding	7	12726452	12730558	1	0	0	1	0	0	0										MDD
ENSG00000124302	CHST8	protein_coding	19	34112861	34264414	1	0	0	1	0	0	0										MDD
ENSG00000124920	MYRF	protein_coding	11	61520120	61555989	1	0	0	1	0	0	0			MDD
ENSG00000127152	BCL11B	protein_coding	14	99635625	99737822	1	0	0	1	0	0	0										MDD
ENSG00000129910	CDH15	protein_coding	16	89238163	89261900	1	0	0	1	0	0	0										MDD
ENSG00000130640	TUBGCP2	protein_coding	10	135093135	135125841	1	0	0	1	0	0	0									MDD
ENSG00000130695	CEP85	protein_coding	1	26560691	26605299	1	0	0	1	0	0	0									MDD
ENSG00000132406	TMEM128	protein_coding	4	4237269	4249959	1	0	0	1	0	0	0										MDD
ENSG00000134376	CRB1	protein_coding	1	197134426	197634426	1	0	0	1	0	0	0	MDD
ENSG00000134686	PHC2	protein_coding	1	33789224	33896615	1	0	0	1	0	0	0										MDD
ENSG00000135333	EPHA7	protein_coding	6	93949740	94129300	1	0	0	1	0	0	0										MDD
ENSG00000135407	AVIL	protein_coding	12	58191160	58209852	1	0	0	1	0	0	0										MDD
ENSG00000135549	PKIB	protein_coding	6	122793062	123047518	1	0	0	1	0	0	0										MDD
ENSG00000135912	TTLL4	protein_coding	2	219575568	219620138	1	0	0	1	0	0	0										MDD
ENSG00000137077	CCL21	protein_coding	9	34709002	34710121	1	0	0	1	0	0	0				MDD
ENSG00000137834	SMAD6	protein_coding	15	66994566	67074338	1	0	0	1	0	0	0									MDD
ENSG00000140830	TXNL4B	protein_coding	16	72072001	72128215	1	0	0	1	0	0	0										MDD
ENSG00000141431	ASXL3	protein_coding	18	31158541	31331159	1	0	0	1	0	0	0		MDD
ENSG00000141568	FOXK2	protein_coding	17	80477594	80562483	1	0	0	1	0	0	0										MDD
ENSG00000141664	ZCCHC2	protein_coding	18	59974279	60474279	1	0	0	1	0	0	0	MDD
ENSG00000142408	CACNG8	protein_coding	19	54466290	54493469	1	0	0	1	0	0	0										MDD
ENSG00000143119	CD53	protein_coding	1	111413821	111442558	1	0	0	1	0	0	0										MDD
ENSG00000143207	RFWD2	protein_coding	1	176073426	176573426	1	0	0	1	0	0	0	MDD
ENSG00000143951	WDPCP	protein_coding	2	63075900	63575900	1	0	0	1	0	0	0	MDD
ENSG00000145692	BHMT	protein_coding	5	78407604	78428113	1	0	0	1	0	0	0										MDD
ENSG00000149179	C11orf49	protein_coding	11	46898663	47398663	1	0	0	1	0	0	0	MDD
ENSG00000149485	FADS1	protein_coding	11	61321348	61821348	1	0	0	1	0	0	0	MDD
ENSG00000151229	SLC2A13	protein_coding	12	40291034	40791034	1	0	0	1	0	0	0	MDD
ENSG00000151577	DRD3	protein_coding	3	113847557	113918254	1	0	0	1	0	0	0										MDD
ENSG00000152219	ARL14EP	protein_coding	11	30344598	30359774	1	0	0	1	0	0	0									MDD
ENSG00000153246	PLA2R1	protein_coding	2	160657869	161157869	1	0	0	1	0	0	0	MDD
ENSG00000153551	CMTM7	protein_coding	3	32433163	32496333	1	0	0	1	0	0	0										MDD
ENSG00000153707	PTPRD	protein_coding	9	8314246	10612723	1	0	0	1	0	0	0		MDD
ENSG00000155849	ELMO1	protein_coding	7	36797916	37297916	1	0	0	1	0	0	0	MDD
ENSG00000160208	RRP1B	protein_coding	21	45079432	45115960	1	0	0	1	0	0	0										MDD
ENSG00000160785	SLC25A44	protein_coding	1	156163730	156182587	1	0	0	1	0	0	0										MDD
ENSG00000161180	CCDC116	protein_coding	22	21987086	21991616	1	0	0	1	0	0	0										MDD
ENSG00000162144	CYB561A3	protein_coding	11	60861346	61361346	1	0	0	1	0	0	0	MDD
ENSG00000162148	PPP1R32	protein_coding	11	60861346	61361346	1	0	0	1	0	0	0	MDD
ENSG00000162244	RPL29	protein_coding	3	52027616	52029958	1	0	0	1	0	0	0									MDD
ENSG00000162595	DIRAS3	protein_coding	1	68511645	68517314	1	0	0	1	0	0	0									MDD
ENSG00000163116	STPG2	protein_coding	4	98480025	99064391	1	0	0	1	0	0	0										MDD
ENSG00000163792	TCF23	protein_coding	2	27371835	27376402	1	0	0	1	0	0	0		MDD
ENSG00000165409	TSHR	protein_coding	14	81421869	81612646	1	0	0	1	0	0	0										MDD
ENSG00000166140	ZFYVE19	protein_coding	15	41099274	41106767	1	0	0	1	0	0	0										MDD
ENSG00000166165	CKB	protein_coding	14	103985996	103989448	1	0	0	1	0	0	0									MDD
ENSG00000166689	PLEKHA7	protein_coding	11	16800548	17035963	1	0	0	1	0	0	0										MDD
ENSG00000166862	CACNG2	protein_coding	22	36956916	37098690	1	0	0	1	0	0	0		MDD
ENSG00000167139	TBC1D21	protein_coding	15	74165967	74181556	1	0	0	1	0	0	0			MDD
ENSG00000167671	UBXN6	protein_coding	19	4445003	4457791	1	0	0	1	0	0	0										MDD
ENSG00000167771	RCOR2	protein_coding	11	63678693	63684316	1	0	0	1	0	0	0										MDD
ENSG00000167992	VWCE	protein_coding	11	60861346	61361346	1	0	0	1	0	0	0	MDD
ENSG00000168427	KLHL30	protein_coding	2	239047363	239061547	1	0	0	1	0	0	0										MDD
ENSG00000168490	PHYHIP	protein_coding	8	22077222	22089854	1	0	0	1	0	0	0									MDD
ENSG00000168546	GFRA2	protein_coding	8	21549530	21646346	1	0	0	1	0	0	0										MDD
ENSG00000168803	ADAL	protein_coding	15	43622872	43646096	1	0	0	1	0	0	0										MDD
ENSG00000169896	ITGAM	protein_coding	16	31271311	31344213	1	0	0	1	0	0	0									MDD
ENSG00000170500	LONRF2	protein_coding	2	100889753	100939195	1	0	0	1	0	0	0										MDD
ENSG00000170561	IRX2	protein_coding	5	2746279	2751769	1	0	0	1	0	0	0										MDD
ENSG00000171044	XKR6	protein_coding	8	10753657	11058875	1	0	0	1	0	0	0										MDD
ENSG00000171174	RBKS	protein_coding	2	27702235	28202235	1	0	0	1	0	0	0	MDD
ENSG00000172530	BANP	protein_coding	16	87984238	88110924	1	0	0	1	0	0	0										MDD
ENSG00000172878	METAP1D	protein_coding	2	172864490	172947158	1	0	0	1	0	0	0									MDD
ENSG00000173227	SYT12	protein_coding	11	66790190	66818334	1	0	0	1	0	0	0										MDD
ENSG00000173264	GPR137	protein_coding	11	64051811	64056972	1	0	0	1	0	0	0										MDD
ENSG00000173905	GOLIM4	protein_coding	3	167726465	167813763	1	0	0	1	0	0	0									MDD
ENSG00000174721	FGFBP3	protein_coding	10	93666345	93669258	1	0	0	1	0	0	0										MDD
ENSG00000174776	WDR49	protein_coding	3	166952908	167452908	1	0	0	1	0	0	0	MDD
ENSG00000175582	RAB6A	protein_coding	11	73061373	73561373	1	0	0	1	0	0	0	MDD
ENSG00000178732	GP5	protein_coding	3	194115550	194119995	1	0	0	1	0	0	0										MDD
ENSG00000178878	APOLD1	protein_coding	12	12878851	12944399	1	0	0	1	0	0	0										MDD
ENSG00000179399	GPC5	protein_coding	13	92617011	93117011	1	0	0	1	0	0	0	MDD
ENSG00000181315	ZNF322	protein_coding	6	26634611	26659980	1	0	0	1	0	0	0										MDD
ENSG00000182611	HIST1H2AJ	protein_coding	6	27782079	27782518	1	0	0	1	0	0	0			MDD
ENSG00000183049	CAMK1D	protein_coding	10	12391583	12871735	1	0	0	1	0	0	0		MDD
ENSG00000183733	FIGLA	protein_coding	2	71004442	71017775	1	0	0	1	0	0	0										MDD
ENSG00000183780	SLC35F3	protein_coding	1	234040679	234460262	1	0	0	1	0	0	0										MDD
ENSG00000185345	PARK2	protein_coding	6	162715339	163215339	1	0	0	1	0	0	0	MDD
ENSG00000185988	PLK5	protein_coding	19	1524073	1535455	1	0	0	1	0	0	0										MDD
ENSG00000186591	UBE2H	protein_coding	7	129470573	129592800	1	0	0	1	0	0	0										MDD
ENSG00000187049	TMEM216	protein_coding	11	61159159	61166335	1	0	0	1	0	0	0									MDD
ENSG00000187726	DNAJB13	protein_coding	11	73661364	73681332	1	0	0	1	0	0	0										MDD
ENSG00000188026	RILPL1	protein_coding	12	123955925	124018265	1	0	0	1	0	0	0				MDD
ENSG00000188313	PLSCR1	protein_coding	3	146232967	146262628	1	0	0	1	0	0	0										MDD
ENSG00000188315	C3orf62	protein_coding	3	49306029	49314508	1	0	0	1	0	0	0			MDD
ENSG00000188385	JAKMIP3	protein_coding	10	133918313	133998313	1	0	0	1	0	0	0										MDD
ENSG00000196141	SPATS2L	protein_coding	2	201170604	201346986	1	0	0	1	0	0	0										MDD
ENSG00000196374	HIST1H2BM	protein_coding	6	27782821	27783267	1	0	0	1	0	0	0			MDD
ENSG00000196482	ESRRG	protein_coding	1	216676588	217311097	1	0	0	1	0	0	0		MDD
ENSG00000197071	AC010243.1	pseudogene	5	87353874	87853874	1	0	0	1	0	0	0	MDD
ENSG00000197142	ACSL5	protein_coding	10	114133916	114188138	1	0	0	1	0	0	0										MDD
ENSG00000197584	KCNMB2	protein_coding	3	178136989	178562217	1	0	0	1	0	0	0										MDD
ENSG00000198315	ZKSCAN8	protein_coding	6	28109688	28127250	1	0	0	1	0	0	0									MDD
ENSG00000198865	CCDC152	protein_coding	5	42756920	42802539	1	0	0	1	0	0	0										MDD
ENSG00000198879	SFMBT2	protein_coding	10	7200586	7453448	1	0	0	1	0	0	0										MDD
ENSG00000199318	RNA5SP52	rRNA	1	87631550	88131550	1	0	0	1	0	0	0	MDD
ENSG00000203668	CHML	protein_coding	1	241792155	241799232	1	0	0	1	0	0	0									MDD
ENSG00000203813	HIST1H3H	protein_coding	6	27775976	27778314	1	0	0	1	0	0	0			MDD
ENSG00000205029	OR5D16	protein_coding	11	55606228	55607214	1	0	0	1	0	0	0										MDD
ENSG00000206432	TMEM200C	protein_coding	18	5889411	5895373	1	0	0	1	0	0	0		MDD
ENSG00000213380	COG8	protein_coding	16	69362524	69373526	1	0	0	1	0	0	0										MDD
ENSG00000214706	IFRD2	protein_coding	3	50325163	50330349	1	0	0	1	0	0	0									MDD
ENSG00000220205	VAMP2	protein_coding	17	7818045	8318045	1	0	0	1	0	0	0	MDD
ENSG00000221955	SLC12A8	protein_coding	3	124801480	124998091	1	0	0	1	0	0	0										MDD
ENSG00000225233	RP11-554K11.2	lincRNA	1	213668920	214168920	1	0	0	1	0	0	0	MDD
ENSG00000227676	LINC01068	lincRNA	13	80140881	80144983	1	0	0	1	0	0	0									MDD
ENSG00000230937	MIR205HG	lincRNA	1	209602168	209605892	1	0	0	1	0	0	0										MDD
ENSG00000231510	LINC02782	lincRNA	1	5054026	5554026	1	0	0	1	0	0	0	MDD
ENSG00000233587	AC096570.1	lincRNA	2	22710181	23210181	1	0	0	1	0	0	0	MDD
ENSG00000234948	LINC01524	lincRNA	20	50955902	51455902	1	0	0	1	0	0	0	MDD
ENSG00000236366	RP11-440G9.1	lincRNA	6	142678295	143178295	1	0	0	1	0	0	0	MDD
ENSG00000236423	LINC01134	lincRNA	1	3816968	3833879	1	0	0	1	0	0	0										MDD
ENSG00000236963	LINC01141	lincRNA	1	20686294	20755287	1	0	0	1	0	0	0										MDD
ENSG00000237667	LINC01115	lincRNA	2	779837	864112	1	0	0	1	0	0	0										MDD
ENSG00000240370	RPL13P5	pseudogene	12	6993145	6993768	1	0	0	1	0	0	0										MDD
ENSG00000247828	TMEM161B-AS1	antisense	5	87564712	87732502	1	0	0	1	0	0	0						MDD
ENSG00000250312	ZNF718	lincRNA	4	53227	156490	1	0	0	1	0	0	0										MDD
ENSG00000252798	SCARNA6	snoRNA	16	21345106	21845106	1	0	0	1	0	0	0	MDD
ENSG00000253260	RP11-379I19.1	lincRNA	8	60260012	60760012	1	0	0	1	0	0	0	MDD
ENSG00000254734	CTD-3138F19.1	lincRNA	11	29525167	30025167	1	0	0	1	0	0	0	MDD
ENSG00000254925	OR4C9P	pseudogene	11	48446598	48946598	1	0	0	1	0	0	0	MDD
ENSG00000255946	RP11-173P15.7	antisense	12	121113727	121613727	1	0	0	1	0	0	0	MDD
ENSG00000262279	NCAM1	protein_coding	11	112831969	113149158	1	0	0	1	0	0	0										MDD
ENSG00000262744	RHBDD2	protein_coding	7	75508317	75518244	1	0	0	1	0	0	0										MDD
ENSG00000263138	MEGF11	protein_coding	15	66187634	66546075	1	0	0	1	0	0	0										MDD
ENSG00000264633	MIR4271	miRNA	3	49311552	49311619	1	0	0	1	0	0	0			MDD
ENSG00000265565	MIR3143	miRNA	6	27115405	27115467	1	0	0	1	0	0	0										MDD
ENSG00000266500	AL138498.1	miRNA	14	42329122	42829122	1	0	0	1	0	0	0	MDD
ENSG00000267876	GSC2	protein_coding	22	19136504	19137796	1	0	0	1	0	0	0										MDD
ENSG00000267877	RPL13P5	pseudogene	12	6993145	6993768	1	0	0	1	0	0	0										MDD
ENSG00000267894	ZNF322	protein_coding	6	26634611	26659980	1	0	0	1	0	0	0										MDD
ENSG00000268733	NCS1	protein_coding	9	132934857	132999583	1	0	0	1	0	0	0										MDD
ENSG00000268811	LINC01134	lincRNA	1	3816968	3833879	1	0	0	1	0	0	0										MDD
ENSG00000270987	MAPK1IP1L	pseudogene	6	101087779	101587779	1	0	0	1	0	0	0	MDD
ENSG00000272503	FIGLA	protein_coding	2	71004442	71017775	1	0	0	1	0	0	0										MDD
ENSG00000273301	RP11-314B1.2	lincRNA	2	226563230	226568370	1	0	0	1	0	0	0									MDD
ENSG00000279325	RP11-24H2.3	NA	13	53193667	53198540	1	0	0	1	0	0	0									MDD
ENSG00000285082	NA	NA	9	120266800	120766800	1	0	0	1	0	0	0	MDD
ENSG00000295376	NA	NA	1	73517064	74017064	1	0	0	1	0	0	0	MDD
ENSG00000295415	NA	NA	18	53213661	53713661	1	0	0	1	0	0	0	MDD
ENSG00000001561	ENPP4	protein_coding	6	46129964	46146699	1	1	0	0	0	0	0								INT
ENSG00000006071	ABCC8	protein_coding	11	17414432	17498449	1	1	0	0	0	0	0									INT
ENSG00000007516	BAIAP3	protein_coding	16	1383606	1399442	1	1	0	0	0	0	0										INT
ENSG00000008282	SYPL1	protein_coding	7	105730814	105753093	1	1	0	0	0	0	0										INT
ENSG00000008838	MED24	protein_coding	17	38175350	38210889	1	1	0	0	0	0	0										INT
ENSG00000010030	ETV7	protein_coding	6	36321998	36355577	1	1	0	0	0	0	0										INT
ENSG00000013364	MVP	protein_coding	16	29831715	29859360	1	1	0	0	0	0	0										INT
ENSG00000014216	CAPN1	protein_coding	11	64948686	64979477	1	1	0	0	0	0	0										INT
ENSG00000015532	XYLT2	protein_coding	17	48423393	48438512	1	1	0	0	0	0	0										INT
ENSG00000021300	PLEKHB1	protein_coding	11	73646178	73662819	1	1	0	0	0	0	0								INT
ENSG00000023330	ALAS1	protein_coding	3	52232099	52248343	1	1	0	0	0	0	0		INT
ENSG00000026950	BTN3A1	protein_coding	6	26402465	26415444	1	1	0	0	0	0	0									INT
ENSG00000040933	INPP4A	protein_coding	2	98444246	98594392	1	1	0	0	0	0	0								INT
ENSG00000047932	GOPC	protein_coding	6	117639351	117923705	1	1	0	0	0	0	0										INT
ENSG00000048740	CELF2	protein_coding	10	10838851	11378674	1	1	0	0	0	0	0		INT
ENSG00000049239	H6PD	protein_coding	1	9294863	9331394	1	1	0	0	0	0	0										INT
ENSG00000049541	RFC2	protein_coding	7	73645832	73668738	1	1	0	0	0	0	0										INT
ENSG00000049759	NEDD4L	protein_coding	18	55711610	56068772	1	1	0	0	0	0	0										INT
ENSG00000054967	RELT	protein_coding	11	73087405	73108519	1	1	0	0	0	0	0										INT
ENSG00000057608	GDI2	protein_coding	10	5765221	5842132	1	1	0	0	0	0	0								INT
ENSG00000060656	PTPRU	protein_coding	1	29563028	29653325	1	1	0	0	0	0	0										INT
ENSG00000066230	SLC9A3	protein_coding	5	473334	524549	1	1	0	0	0	0	0										INT
ENSG00000068028	RASSF1	protein_coding	3	50367217	50378367	1	1	0	0	0	0	0										INT
ENSG00000068885	IFT80	protein_coding	3	159945241	160167626	1	1	0	0	0	0	0										INT
ENSG00000068976	PYGM	protein_coding	11	64746389	64759974	1	1	0	0	0	0	0								INT
ENSG00000069020	MAST4	protein_coding	5	65892176	66465423	1	1	0	0	0	0	0										INT
ENSG00000069275	NUCKS1	protein_coding	1	205681947	205719372	1	1	0	0	0	0	0										INT
ENSG00000070614	NDST1	protein_coding	5	149877340	149937773	1	1	0	0	0	0	0										INT
ENSG00000074527	NTN4	protein_coding	12	96051583	96184930	1	1	0	0	0	0	0										INT
ENSG00000077809	GTF2I	protein_coding	7	74072030	74175022	1	1	0	0	0	0	0										INT
ENSG00000079257	LXN	protein_coding	3	158645822	158672648	1	1	0	0	0	0	0								INT
ENSG00000079785	DDX1	protein_coding	2	15731745	15771235	1	1	0	0	0	0	0										INT
ENSG00000080947	CROCCP3	pseudogene	1	16793931	16819196	1	1	0	0	0	0	0										INT
ENSG00000081014	AP4E1	protein_coding	15	51200869	51298097	1	1	0	0	0	0	0										INT
ENSG00000081138	CDH7	protein_coding	18	63417488	63548175	1	1	0	0	0	0	0										INT
ENSG00000082497	SERTAD4	protein_coding	1	210406195	210416440	1	1	0	0	0	0	0										INT
ENSG00000083067	TRPM3	protein_coding	9	70529060	71446977	1	1	0	0	0	0	0								INT
ENSG00000086189	DIMT1	protein_coding	5	61684351	61699728	1	1	0	0	0	0	0										INT
ENSG00000087274	ADD1	protein_coding	4	2845584	2931802	1	1	0	0	0	0	0										INT
ENSG00000095002	MSH2	protein_coding	2	47630206	47906510	1	1	0	0	0	0	0										INT
ENSG00000095261	PSMD5	protein_coding	9	120815496	120842984	1	1	0	0	0	0	0								INT
ENSG00000096093	EFHC1	protein_coding	6	52284994	52387892	1	1	0	0	0	0	0										INT
ENSG00000099219	ERMP1	protein_coding	9	5784572	5833081	1	1	0	0	0	0	0										INT
ENSG00000100147	CCDC134	protein_coding	22	42196683	42222303	1	1	0	0	0	0	0									INT
ENSG00000100167	SEPTIN3	protein_coding	22	42372931	42394225	1	1	0	0	0	0	0										INT
ENSG00000100300	TSPO	protein_coding	22	43547520	43559248	1	1	0	0	0	0	0										INT
ENSG00000100418	DESI1	protein_coding	22	41994032	42017061	1	1	0	0	0	0	0										INT
ENSG00000100425	BRD1	protein_coding	22	50166937	50221196	1	1	0	0	0	0	0										INT
ENSG00000100650	SRSF5	protein_coding	14	70193617	70238722	1	1	0	0	0	0	0									INT
ENSG00000100994	PYGB	protein_coding	20	25228706	25278648	1	1	0	0	0	0	0										INT
ENSG00000101004	NINL	protein_coding	20	25433338	25566153	1	1	0	0	0	0	0										INT
ENSG00000101310	SEC23B	protein_coding	20	18488188	18542059	1	1	0	0	0	0	0										INT
ENSG00000101446	SPINT3	protein_coding	20	44141101	44144264	1	1	0	0	0	0	0										INT
ENSG00000103126	AXIN1	protein_coding	16	337440	402673	1	1	0	0	0	0	0									INT
ENSG00000103249	CLCN7	protein_coding	16	1494934	1525085	1	1	0	0	0	0	0										INT
ENSG00000103326	CAPN15	protein_coding	16	577856	604636	1	1	0	0	0	0	0										INT
ENSG00000104312	RIPK2	protein_coding	8	89757783	89791064	1	1	0	0	0	0	0								INT
ENSG00000104325	DECR1	protein_coding	8	91013633	91064320	1	1	0	0	0	0	0									INT
ENSG00000104885	DOT1L	protein_coding	19	2164148	2232577	1	1	0	0	0	0	0										INT
ENSG00000105705	SUGP1	protein_coding	19	19387322	19431321	1	1	0	0	0	0	0										INT
ENSG00000105928	DFNA5	protein_coding	7	24737972	24809244	1	1	0	0	0	0	0									INT
ENSG00000105963	ADAP1	protein_coding	7	937537	1015235	1	1	0	0	0	0	0										INT
ENSG00000106012	IQCE	protein_coding	7	2598632	2654368	1	1	0	0	0	0	0										INT
ENSG00000106049	HIBADH	protein_coding	7	27525440	27662988	1	1	0	0	0	0	0								INT
ENSG00000106536	POU6F2	protein_coding	7	39017609	39504390	1	1	0	0	0	0	0		INT
ENSG00000106665	CLIP2	protein_coding	7	74289407	74405943	1	1	0	0	0	0	0								INT
ENSG00000106686	SPATA6L	protein_coding	9	4412286	4912286	1	1	0	0	0	0	0	INT
ENSG00000106688	SLC1A1	protein_coding	9	4490427	4587469	1	1	0	0	0	0	0										INT
ENSG00000106976	DNM1	protein_coding	9	128191655	128255248	1	1	0	0	0	0	0								INT
ENSG00000107249	GLIS3	protein_coding	9	3824128	4300036	1	1	0	0	0	0	0		INT
ENSG00000107331	ABCA2	protein_coding	9	139901686	139923374	1	1	0	0	0	0	0										INT
ENSG00000108001	EBF3	protein_coding	10	131633496	131762091	1	1	0	0	0	0	0										INT
ENSG00000108433	GOSR2	protein_coding	17	45000486	45104994	1	1	0	0	0	0	0										INT
ENSG00000108771	DHX58	protein_coding	17	40253422	40264751	1	1	0	0	0	0	0										INT
ENSG00000109906	ZBTB16	protein_coding	11	113930431	114121397	1	1	0	0	0	0	0										INT
ENSG00000110975	SYT10	protein_coding	12	33528348	33592754	1	1	0	0	0	0	0										INT
ENSG00000112530	PACRG	protein_coding	6	163148164	163736524	1	1	0	0	0	0	0										INT
ENSG00000113318	MSH3	protein_coding	5	79950467	80172634	1	1	0	0	0	0	0										INT
ENSG00000113504	SLC12A7	protein_coding	5	1050489	1112172	1	1	0	0	0	0	0										INT
ENSG00000114480	GBE1	protein_coding	3	81538850	81810950	1	1	0	0	0	0	0										INT
ENSG00000114737	CISH	protein_coding	3	50643921	50649262	1	1	0	0	0	0	0									INT
ENSG00000115085	ZAP70	protein_coding	2	98330031	98356323	1	1	0	0	0	0	0										INT
ENSG00000115163	CENPA	protein_coding	2	27008882	27023934	1	1	0	0	0	0	0										INT
ENSG00000115252	PDE1A	protein_coding	2	183004762	183387572	1	1	0	0	0	0	0										INT
ENSG00000115446	UNC50	protein_coding	2	99225041	99234977	1	1	0	0	0	0	0			INT
ENSG00000115738	ID2	protein_coding	2	8822113	8824583	1	1	0	0	0	0	0										INT
ENSG00000116852	KIF21B	protein_coding	1	200969390	201023714	1	1	0	0	0	0	0								INT
ENSG00000117477	CCDC181	protein_coding	1	169364114	169429907	1	1	0	0	0	0	0										INT
ENSG00000118231	CRYGD	protein_coding	2	208986331	209028297	1	1	0	0	0	0	0										INT
ENSG00000119487	MAPKAP1	protein_coding	9	128199673	128469513	1	1	0	0	0	0	0										INT
ENSG00000119685	TTLL5	protein_coding	14	76127551	76421425	1	1	0	0	0	0	0										INT
ENSG00000119820	YIPF4	protein_coding	2	32502957	32531658	1	1	0	0	0	0	0			INT
ENSG00000120913	PDLIM2	protein_coding	8	22578058	22598025	1	1	0	0	0	0	0								INT
ENSG00000120949	TNFRSF8	protein_coding	1	12123434	12204264	1	1	0	0	0	0	0										INT
ENSG00000122756	CNTFR	protein_coding	9	34551430	34590121	1	1	0	0	0	0	0									INT
ENSG00000123297	TSFM	protein_coding	12	57782731	57808071	1	1	0	0	0	0	0								INT
ENSG00000124508	BTN2A2	protein_coding	6	25908079	26408079	1	1	0	0	0	0	0	INT
ENSG00000124557	BTN1A1	protein_coding	6	26501458	26510652	1	1	0	0	0	0	0										INT
ENSG00000124613	ZNF391	protein_coding	6	27356524	27369227	1	1	0	0	0	0	0										INT
ENSG00000125445	MRPS7	protein_coding	17	73257755	73262454	1	1	0	0	0	0	0									INT
ENSG00000125447	GGA3	protein_coding	17	73232694	73258444	1	1	0	0	0	0	0									INT
ENSG00000125522	NPBWR2	protein_coding	20	62737183	62738184	1	1	0	0	0	0	0										INT
ENSG00000126231	PROZ	protein_coding	13	113812968	113826698	1	1	0	0	0	0	0										INT
ENSG00000126246	IGFLR1	protein_coding	19	36230151	36236336	1	1	0	0	0	0	0										INT
ENSG00000127946	HIP1	protein_coding	7	75162619	75368283	1	1	0	0	0	0	0										INT
ENSG00000129933	MAU2	protein_coding	19	19431490	19469563	1	1	0	0	0	0	0									INT
ENSG00000130520	LSM4	protein_coding	19	18417040	18434001	1	1	0	0	0	0	0		INT
ENSG00000130600	H19	processed_transcript	11	2016406	2019065	1	1	0	0	0	0	0										INT
ENSG00000130787	HIP1R	protein_coding	12	122834453	122862961	1	1	0	0	0	0	0								INT
ENSG00000131016	AKAP12	protein_coding	6	151561134	151679694	1	1	0	0	0	0	0										INT
ENSG00000132323	ILKAP	protein_coding	2	239079043	239112324	1	1	0	0	0	0	0										INT
ENSG00000132481	TRIM47	protein_coding	17	73870245	73874656	1	1	0	0	0	0	0										INT
ENSG00000132510	KDM6B	protein_coding	17	7743235	7758118	1	1	0	0	0	0	0										INT
ENSG00000132589	FLOT2	protein_coding	17	28879335	28897739	1	1	0	0	0	0	0								INT
ENSG00000132793	LPIN3	protein_coding	20	39969559	39989222	1	1	0	0	0	0	0			INT
ENSG00000132970	WASF3	protein_coding	13	27131840	27263082	1	1	0	0	0	0	0										INT
ENSG00000133103	COG6	protein_coding	13	40229764	40365802	1	1	0	0	0	0	0										INT
ENSG00000133112	TPT1	protein_coding	13	45911304	45915297	1	1	0	0	0	0	0										INT
ENSG00000133216	EPHB2	protein_coding	1	23037263	23241823	1	1	0	0	0	0	0		INT
ENSG00000133794	BMAL1	protein_coding	11	13299325	13408812	1	1	0	0	0	0	0										INT
ENSG00000134369	NAV1	protein_coding	1	201538982	201826969	1	1	0	0	0	0	0								INT
ENSG00000134716	CYP2J2	protein_coding	1	60358980	60392423	1	1	0	0	0	0	0										INT
ENSG00000134780	DAGLA	protein_coding	11	61447905	61514474	1	1	0	0	0	0	0										INT
ENSG00000135702	CHST5	protein_coding	16	75562428	75579393	1	1	0	0	0	0	0										INT
ENSG00000135736	CCDC102A	protein_coding	16	57546090	57570477	1	1	0	0	0	0	0										INT
ENSG00000136295	TTYH3	protein_coding	7	2671602	2704436	1	1	0	0	0	0	0			INT
ENSG00000136535	TBR1	protein_coding	2	162272620	162281573	1	1	0	0	0	0	0										INT
ENSG00000136636	KCTD3	protein_coding	1	215523846	216023846	1	1	0	0	0	0	0	INT
ENSG00000136930	PSMB7	protein_coding	9	127115744	127177752	1	1	0	0	0	0	0										INT
ENSG00000137288	UQCC2	protein_coding	6	33662070	33679504	1	1	0	0	0	0	0									INT
ENSG00000137310	TCF19	protein_coding	6	31126302	31131992	1	1	0	0	0	0	0			INT
ENSG00000137331	IER3	protein_coding	6	30463808	30963808	1	1	0	0	0	0	0	INT
ENSG00000137414	FAM8A1	protein_coding	6	17600518	17611950	1	1	0	0	0	0	0										INT
ENSG00000137822	TUBGCP4	protein_coding	15	43663313	43698240	1	1	0	0	0	0	0										INT
ENSG00000138190	EXOC6	protein_coding	10	94590935	94819250	1	1	0	0	0	0	0									INT
ENSG00000139572	GPR84	protein_coding	12	54756229	54758270	1	1	0	0	0	0	0										INT
ENSG00000139874	SSTR1	protein_coding	14	38677204	38682268	1	1	0	0	0	0	0										INT
ENSG00000139946	PELI2	protein_coding	14	56585093	56768031	1	1	0	0	0	0	0										INT
ENSG00000140391	TSPAN3	protein_coding	15	77336360	77363570	1	1	0	0	0	0	0										INT
ENSG00000140932	CMTM2	protein_coding	16	66613351	66622177	1	1	0	0	0	0	0										INT
ENSG00000141367	CLTC	protein_coding	17	57697050	57774317	1	1	0	0	0	0	0										INT
ENSG00000142089	IFITM3	protein_coding	11	319673	320914	1	1	0	0	0	0	0										INT
ENSG00000143032	BARHL2	protein_coding	1	91177579	91182794	1	1	0	0	0	0	0										INT
ENSG00000143156	NME7	protein_coding	1	169132531	169367948	1	1	0	0	0	0	0								INT
ENSG00000143614	GATAD2B	protein_coding	1	153777203	153895451	1	1	0	0	0	0	0										INT
ENSG00000144567	RETREG2	protein_coding	2	219176225	219185475	1	1	0	0	0	0	0								INT
ENSG00000144655	CSRNP1	protein_coding	3	39183342	39196053	1	1	0	0	0	0	0										INT
ENSG00000144724	PTPRG	protein_coding	3	61547243	62280573	1	1	0	0	0	0	0										INT
ENSG00000145050	MANF	protein_coding	3	51385291	51389397	1	1	0	0	0	0	0								INT
ENSG00000145416	MARCHF1	protein_coding	4	164445450	165305093	1	1	0	0	0	0	0		INT
ENSG00000145632	PLK2	protein_coding	5	57749810	57755966	1	1	0	0	0	0	0										INT
ENSG00000145685	LHFPL2	protein_coding	5	77781038	77944648	1	1	0	0	0	0	0										INT
ENSG00000146005	PSD2	protein_coding	5	139175406	139224048	1	1	0	0	0	0	0										INT
ENSG00000146109	ABT1	protein_coding	6	26597171	26600277	1	1	0	0	0	0	0										INT
ENSG00000146955	RAB19	protein_coding	7	140103843	140126050	1	1	0	0	0	0	0										INT
ENSG00000147419	CCDC25	protein_coding	8	27590833	27630170	1	1	0	0	0	0	0										INT
ENSG00000147799	ARHGAP39	protein_coding	8	145754563	145911194	1	1	0	0	0	0	0										INT
ENSG00000148634	HERC4	protein_coding	10	69681656	69835103	1	1	0	0	0	0	0										INT
ENSG00000148704	VAX1	protein_coding	10	118888032	118897812	1	1	0	0	0	0	0										INT
ENSG00000149308	NPAT	protein_coding	11	108028119	108093365	1	1	0	0	0	0	0										INT
ENSG00000150401	DCUN1D2	protein_coding	13	114110134	114145023	1	1	0	0	0	0	0										INT
ENSG00000150403	TMCO3	protein_coding	13	114145308	114204544	1	1	0	0	0	0	0										INT
ENSG00000150764	DIXDC1	protein_coding	11	111797868	111893307	1	1	0	0	0	0	0										INT
ENSG00000151079	KCNA6	protein_coding	12	4918342	4960278	1	1	0	0	0	0	0										INT
ENSG00000151135	TMEM263	protein_coding	12	107349544	107367813	1	1	0	0	0	0	0										INT
ENSG00000151240	DIP2C	protein_coding	10	320130	735608	1	1	0	0	0	0	0										INT
ENSG00000151292	CSNK1G3	protein_coding	5	122847793	122952738	1	1	0	0	0	0	0										INT
ENSG00000151490	PTPRO	protein_coding	12	15475191	15751265	1	1	0	0	0	0	0										INT
ENSG00000151640	DPYSL4	protein_coding	10	132186897	132205762	1	1	0	0	0	0	0								INT
ENSG00000151779	NBAS	protein_coding	2	15307032	15701472	1	1	0	0	0	0	0										INT
ENSG00000152430	BOLL	protein_coding	2	198591603	198650938	1	1	0	0	0	0	0										INT
ENSG00000152767	FARP1	protein_coding	13	98794816	99102023	1	1	0	0	0	0	0										INT
ENSG00000152818	UTRN	protein_coding	6	144607490	145174170	1	1	0	0	0	0	0										INT
ENSG00000152910	CNTNAP4	protein_coding	16	76311176	76593135	1	1	0	0	0	0	0									INT
ENSG00000153498	SPACA7	protein_coding	13	113030651	113089009	1	1	0	0	0	0	0										INT
ENSG00000153904	DDAH1	protein_coding	1	85784168	86044046	1	1	0	0	0	0	0										INT
ENSG00000153982	GDPD1	protein_coding	17	59220467	59275970	1	1	0	0	0	0	0								INT
ENSG00000154380	ENAH	protein_coding	1	225674534	225840845	1	1	0	0	0	0	0										INT
ENSG00000154447	SH3RF1	protein_coding	4	170015407	170192249	1	1	0	0	0	0	0										INT
ENSG00000155660	PDIA4	protein_coding	7	149003046	149028662	1	1	0	0	0	0	0								INT
ENSG00000156858	PRR14	protein_coding	16	30662241	30667734	1	1	0	0	0	0	0										INT
ENSG00000157368	IL34	protein_coding	16	70613798	70694585	1	1	0	0	0	0	0										INT
ENSG00000157423	HYDIN	protein_coding	16	70841287	71264625	1	1	0	0	0	0	0										INT
ENSG00000158691	ZSCAN12	protein_coding	6	28346598	28367544	1	1	0	0	0	0	0										INT
ENSG00000158717	RNF166	protein_coding	16	88762903	88772829	1	1	0	0	0	0	0										INT
ENSG00000158863	FAM160B2	protein_coding	8	21946713	21961891	1	1	0	0	0	0	0			INT
ENSG00000159231	CBR3	protein_coding	21	36135079	36146566	1	1	0	0	0	0	0								INT
ENSG00000159788	RGS12	protein_coding	4	3294755	3441640	1	1	0	0	0	0	0										INT
ENSG00000160949	TONSL	protein_coding	8	145654163	145669812	1	1	0	0	0	0	0										INT
ENSG00000160957	RECQL4	protein_coding	8	145736667	145743210	1	1	0	0	0	0	0										INT
ENSG00000161202	DVL3	protein_coding	3	183873284	183891314	1	1	0	0	0	0	0										INT
ENSG00000161904	LEMD2	protein_coding	6	33738990	33756906	1	1	0	0	0	0	0										INT
ENSG00000162384	CZIB	protein_coding	1	53214099	53220652	1	1	0	0	0	0	0								INT
ENSG00000162599	NFIA	protein_coding	1	61542946	61928460	1	1	0	0	0	0	0										INT
ENSG00000162878	PKDCC	protein_coding	2	42275161	42285668	1	1	0	0	0	0	0										INT
ENSG00000162959	MEMO1	protein_coding	2	32092894	32264862	1	1	0	0	0	0	0										INT
ENSG00000163344	PMVK	protein_coding	1	154897208	154909484	1	1	0	0	0	0	0										INT
ENSG00000163431	LMOD1	protein_coding	1	201896456	201946551	1	1	0	0	0	0	0								INT
ENSG00000163807	KIAA1143	protein_coding	3	44790236	44803173	1	1	0	0	0	0	0										INT
ENSG00000164091	WDR82	protein_coding	3	52288438	52312659	1	1	0	0	0	0	0										INT
ENSG00000164099	PRSS12	protein_coding	4	119201193	119273922	1	1	0	0	0	0	0										INT
ENSG00000164197	RNF180	protein_coding	5	63292480	63792480	1	1	0	0	0	0	0	INT
ENSG00000164615	CAMLG	protein_coding	5	134737608	134752705	1	1	0	0	0	0	0								INT
ENSG00000164690	SHH	protein_coding	7	155592736	155604967	1	1	0	0	0	0	0										INT
ENSG00000164823	OSGIN2	protein_coding	8	90914087	90940116	1	1	0	0	0	0	0									INT
ENSG00000165029	ABCA1	protein_coding	9	107543284	107690527	1	1	0	0	0	0	0										INT
ENSG00000165060	FXN	protein_coding	9	71650479	71715094	1	1	0	0	0	0	0										INT
ENSG00000165752	STK32C	protein_coding	10	134020996	134146063	1	1	0	0	0	0	0										INT
ENSG00000166200	COPS2	protein_coding	15	49417471	49447854	1	1	0	0	0	0	0										INT
ENSG00000166619	BLCAP	protein_coding	20	36145819	36156333	1	1	0	0	0	0	0										INT
ENSG00000166736	HTR3A	protein_coding	11	113845797	113861034	1	1	0	0	0	0	0										INT
ENSG00000166986	MARS	protein_coding	12	57869228	57911352	1	1	0	0	0	0	0									INT
ENSG00000167377	ZNF23	protein_coding	16	71481503	71523217	1	1	0	0	0	0	0										INT
ENSG00000167543	TP53I13	protein_coding	17	27895739	27900175	1	1	0	0	0	0	0										INT
ENSG00000167601	AXL	protein_coding	19	41725108	41767671	1	1	0	0	0	0	0										INT
ENSG00000167701	GPT	protein_coding	8	144502608	144507494	1	1	0	0	0	0	0								INT
ENSG00000168032	ENTPD3	protein_coding	3	40428673	40470110	1	1	0	0	0	0	0										INT
ENSG00000168453	HR	protein_coding	8	21971931	21988565	1	1	0	0	0	0	0			INT
ENSG00000168515	SCGB1D1	protein_coding	11	61957710	61961009	1	1	0	0	0	0	0										INT
ENSG00000168754	FAM178B	protein_coding	2	97541620	97684175	1	1	0	0	0	0	0									INT
ENSG00000169683	LRRC45	protein_coding	17	79981279	79989027	1	1	0	0	0	0	0			INT
ENSG00000169689	STRA13	protein_coding	17	79976578	79980785	1	1	0	0	0	0	0			INT
ENSG00000169750	RAC3	protein_coding	17	79989531	79992080	1	1	0	0	0	0	0			INT
ENSG00000169756	LIMS1	protein_coding	2	109150811	109303702	1	1	0	0	0	0	0										INT
ENSG00000169760	NLGN1	protein_coding	3	173116244	174001116	1	1	0	0	0	0	0										INT
ENSG00000169764	UGP2	protein_coding	2	63840950	63891590	1	1	0	0	0	0	0					INT
ENSG00000170921	TANC2	protein_coding	17	61086898	61505067	1	1	0	0	0	0	0										INT
ENSG00000170989	S1PR1	protein_coding	1	101702305	101707076	1	1	0	0	0	0	0										INT
ENSG00000171103	TRMT61B	protein_coding	2	29072688	29093175	1	1	0	0	0	0	0										INT
ENSG00000171530	TBCA	protein_coding	5	76986995	77072185	1	1	0	0	0	0	0										INT
ENSG00000171557	FGG	protein_coding	4	155525286	155533902	1	1	0	0	0	0	0										INT
ENSG00000171703	TCEA2	protein_coding	20	62688175	62703700	1	1	0	0	0	0	0										INT
ENSG00000171811	CFAP46	protein_coding	10	134621896	134756089	1	1	0	0	0	0	0										INT
ENSG00000171853	TRAPPC12	protein_coding	2	3383446	3488857	1	1	0	0	0	0	0										INT
ENSG00000171956	FOXB1	protein_coding	15	60296421	60328408	1	1	0	0	0	0	0										INT
ENSG00000172201	ID4	protein_coding	6	19837601	19842431	1	1	0	0	0	0	0										INT
ENSG00000172554	SNTG2	protein_coding	2	946554	1371384	1	1	0	0	0	0	0										INT
ENSG00000173237	C11orf86	protein_coding	11	66742754	66744479	1	1	0	0	0	0	0										INT
ENSG00000173273	TNKS	protein_coding	8	9413424	9639856	1	1	0	0	0	0	0									INT
ENSG00000173566	NUDT18	protein_coding	8	21964382	21967456	1	1	0	0	0	0	0			INT
ENSG00000173801	JUP	protein_coding	17	39679869	39942964	1	1	0	0	0	0	0										INT
ENSG00000173852	DPY19L1	protein_coding	7	34961081	35077653	1	1	0	0	0	0	0										INT
ENSG00000174137	FAM53A	protein_coding	4	1641608	1685988	1	1	0	0	0	0	0										INT
ENSG00000174306	ZHX3	protein_coding	20	39807088	39946242	1	1	0	0	0	0	0			INT
ENSG00000174527	MYO1H	protein_coding	12	109826524	109886176	1	1	0	0	0	0	0										INT
ENSG00000174579	MSL2	protein_coding	3	135867760	135915522	1	1	0	0	0	0	0		INT
ENSG00000174607	UGT8	protein_coding	4	115519611	115598202	1	1	0	0	0	0	0										INT
ENSG00000174720	LARP7	protein_coding	4	113558120	113578748	1	1	0	0	0	0	0										INT
ENSG00000174899	C3orf55	protein_coding	3	157261132	157319021	1	1	0	0	0	0	0			INT
ENSG00000175189	INHBC	protein_coding	12	57828542	57844609	1	1	0	0	0	0	0			INT
ENSG00000175806	MSRA	protein_coding	8	9911830	10286401	1	1	0	0	0	0	0										INT
ENSG00000176155	CCDC57	protein_coding	17	80059346	80170689	1	1	0	0	0	0	0										INT
ENSG00000176974	SHMT1	protein_coding	17	18231187	18266856	1	1	0	0	0	0	0										INT
ENSG00000177096	FAM109B	protein_coding	22	42470255	42475445	1	1	0	0	0	0	0									INT
ENSG00000178722	C5orf64	protein_coding	5	60933636	61002362	1	1	0	0	0	0	0										INT
ENSG00000178977	LINC00324	lincRNA	17	8123948	8127361	1	1	0	0	0	0	0										INT
ENSG00000179152	TCAIM	protein_coding	3	44379611	44450940	1	1	0	0	0	0	0										INT
ENSG00000179564	LSMEM2	protein_coding	3	50316518	50325545	1	1	0	0	0	0	0										INT
ENSG00000180346	TIGD2	protein_coding	4	90033968	90036052	1	1	0	0	0	0	0										INT
ENSG00000180667	YOD1	protein_coding	1	207043849	207052980	1	1	0	0	0	0	0								INT
ENSG00000181396	OGFOD3	protein_coding	17	80347086	80376513	1	1	0	0	0	0	0										INT
ENSG00000181744	DIPK2A	protein_coding	3	143690640	143711210	1	1	0	0	0	0	0										INT
ENSG00000182132	KCNIP1	protein_coding	5	169780881	170163636	1	1	0	0	0	0	0										INT
ENSG00000182551	ADI1	protein_coding	2	3501690	3523350	1	1	0	0	0	0	0										INT
ENSG00000182827	ACBD3	protein_coding	1	226332380	226374423	1	1	0	0	0	0	0										INT
ENSG00000182858	ALG12	protein_coding	22	50296854	50312106	1	1	0	0	0	0	0										INT
ENSG00000183255	PTTG1IP	protein_coding	21	46269500	46293818	1	1	0	0	0	0	0										INT
ENSG00000183273	CCDC60	protein_coding	12	119772517	119978852	1	1	0	0	0	0	0										INT
ENSG00000183431	SF3A3	protein_coding	1	38422652	38455761	1	1	0	0	0	0	0										INT
ENSG00000183454	GRIN2A	protein_coding	16	9847265	10276611	1	1	0	0	0	0	0										INT
ENSG00000183578	TNFAIP8L3	protein_coding	15	51348799	51397473	1	1	0	0	0	0	0										INT
ENSG00000183734	ASCL2	protein_coding	11	2289728	2292182	1	1	0	0	0	0	0										INT
ENSG00000184389	A3GALT2	protein_coding	1	33772367	33786699	1	1	0	0	0	0	0										INT
ENSG00000184672	RALYL	protein_coding	8	85095453	85834078	1	1	0	0	0	0	0										INT
ENSG00000185129	PURA	protein_coding	5	139493707	139499001	1	1	0	0	0	0	0			INT
ENSG00000185414	MRPL30	protein_coding	2	99758185	99939196	1	1	0	0	0	0	0										INT
ENSG00000185633	NDUFA4L2	protein_coding	12	57628686	57634475	1	1	0	0	0	0	0										INT
ENSG00000185651	UBE2L3	protein_coding	22	21903736	21978323	1	1	0	0	0	0	0										INT
ENSG00000185950	IRS2	protein_coding	13	110406183	110438914	1	1	0	0	0	0	0			INT
ENSG00000186446	ZNF501	protein_coding	3	44771098	44778575	1	1	0	0	0	0	0										INT
ENSG00000186480	INSIG1	protein_coding	7	155089486	155101945	1	1	0	0	0	0	0										INT
ENSG00000186732	MPPED1	protein_coding	22	43808020	43902800	1	1	0	0	0	0	0										INT
ENSG00000186792	HYAL3	protein_coding	3	50330262	50336899	1	1	0	0	0	0	0									INT
ENSG00000186860	KRTAP17-1	protein_coding	17	39471169	39471947	1	1	0	0	0	0	0										INT
ENSG00000187164	SHTN1	protein_coding	10	118615739	118886097	1	1	0	0	0	0	0										INT
ENSG00000187391	MAGI2	protein_coding	7	77646374	79083121	1	1	0	0	0	0	0		INT
ENSG00000188342	GTF2F2	protein_coding	13	45694631	45858239	1	1	0	0	0	0	0										INT
ENSG00000188846	RPL14	protein_coding	3	40498783	40503863	1	1	0	0	0	0	0										INT
ENSG00000188886	ASTL	protein_coding	2	96789589	96804175	1	1	0	0	0	0	0										INT
ENSG00000189298	ZKSCAN3	protein_coding	6	28317691	28336954	1	1	0	0	0	0	0										INT
ENSG00000196208	GREB1	protein_coding	2	11674242	11782912	1	1	0	0	0	0	0										INT
ENSG00000196260	SFTA2	protein_coding	6	30899130	30899952	1	1	0	0	0	0	0									INT
ENSG00000196275	GTF2IRD2	protein_coding	7	74210483	74267847	1	1	0	0	0	0	0									INT
ENSG00000196419	XRCC6	protein_coding	22	42017295	42060052	1	1	0	0	0	0	0										INT
ENSG00000196968	FUT11	protein_coding	10	75532049	75540009	1	1	0	0	0	0	0									INT
ENSG00000197576	HOXA4	protein_coding	7	27168126	27170399	1	1	0	0	0	0	0										INT
ENSG00000197786	OR5B17	protein_coding	11	58125598	58126542	1	1	0	0	0	0	0										INT
ENSG00000197971	MBP	protein_coding	18	74690789	74844774	1	1	0	0	0	0	0										INT
ENSG00000197991	PCDH20	protein_coding	13	61983819	62002079	1	1	0	0	0	0	0										INT
ENSG00000198010	DLGAP2	protein_coding	8	1449532	1656642	1	1	0	0	0	0	0										INT
ENSG00000198053	SIRPA	protein_coding	20	1892726	1940592	1	1	0	0	0	0	0								INT
ENSG00000198160	MIER1	protein_coding	1	67390578	67454302	1	1	0	0	0	0	0										INT
ENSG00000198176	TFDP1	protein_coding	13	114239003	114295788	1	1	0	0	0	0	0										INT
ENSG00000198208	RPS6KL1	protein_coding	14	75370656	75389958	1	1	0	0	0	0	0			INT
ENSG00000198719	DLL1	protein_coding	6	170591294	170599697	1	1	0	0	0	0	0										INT
ENSG00000198911	SREBF2	protein_coding	22	42229106	42302375	1	1	0	0	0	0	0										INT
ENSG00000198919	DZIP3	protein_coding	3	108308337	108413693	1	1	0	0	0	0	0										INT
ENSG00000201785	SNORD117	snoRNA	6	31504150	31504226	1	1	0	0	0	0	0			INT
ENSG00000201950	SNORD113-9	snoRNA	14	101411986	101412056	1	1	0	0	0	0	0										INT
ENSG00000203727	SAMD5	protein_coding	6	147829807	148058677	1	1	0	0	0	0	0		INT
ENSG00000204054	LINC00963	processed_transcript	9	132245730	132275965	1	1	0	0	0	0	0										INT
ENSG00000204220	PFDN6	protein_coding	6	33257374	33258711	1	1	0	0	0	0	0		INT
ENSG00000204228	HSD17B8	protein_coding	6	33172419	33174608	1	1	0	0	0	0	0									INT
ENSG00000204290	BTNL2	protein_coding	6	32361740	32374905	1	1	0	0	0	0	0									INT
ENSG00000204314	PRRT1	protein_coding	6	32116139	32120860	1	1	0	0	0	0	0			INT
ENSG00000204315	FKBPL	protein_coding	6	32096483	32098067	1	1	0	0	0	0	0			INT
ENSG00000204344	STK19	protein_coding	6	31938951	31981961	1	1	0	0	0	0	0			INT
ENSG00000204385	SLC44A4	protein_coding	6	31668860	32168860	1	1	0	0	0	0	0	INT
ENSG00000204387	C6orf48	protein_coding	6	31802693	31807541	1	1	0	0	0	0	0		INT
ENSG00000204390	HSPA1L	protein_coding	6	31777395	31783501	1	1	0	0	0	0	0			INT
ENSG00000204428	LY6G5C	protein_coding	6	31644461	31651817	1	1	0	0	0	0	0									INT
ENSG00000204435	CSNK2B	protein_coding	6	31632995	31637844	1	1	0	0	0	0	0		INT
ENSG00000204498	NFKBIL1	protein_coding	6	31514627	31527677	1	1	0	0	0	0	0			INT
ENSG00000204511	MCCD1	protein_coding	6	31496738	31498008	1	1	0	0	0	0	0			INT
ENSG00000204539	CDSN	protein_coding	6	31082864	31088252	1	1	0	0	0	0	0			INT
ENSG00000204542	C6orf15	protein_coding	6	31078999	31080332	1	1	0	0	0	0	0			INT
ENSG00000204694	OR11A1	protein_coding	6	29156542	29656542	1	1	0	0	0	0	0	INT
ENSG00000204700	OR2J2	protein_coding	6	28894532	29394532	1	1	0	0	0	0	0	INT
ENSG00000205060	SLC35B4	protein_coding	7	133974090	134001827	1	1	0	0	0	0	0										INT
ENSG00000205078	SYCE1L	protein_coding	16	77233349	77246976	1	1	0	0	0	0	0		INT
ENSG00000205363	C15orf59	protein_coding	15	74032140	74043816	1	1	0	0	0	0	0			INT
ENSG00000205436	EXOC3L4	protein_coding	14	103566481	103576894	1	1	0	0	0	0	0										INT
ENSG00000205771	CATSPER2P1	pseudogene	15	44028146	44039292	1	1	0	0	0	0	0										INT
ENSG00000206129	CTD-2008L17.2	lincRNA	18	53513260	54013260	1	1	0	0	0	0	0	INT
ENSG00000213160	KLHL23	protein_coding	2	170590356	170608396	1	1	0	0	0	0	0										INT
ENSG00000214087	ARL16	protein_coding	17	79648224	79650954	1	1	0	0	0	0	0										INT
ENSG00000214435	AS3MT	protein_coding	10	104415267	104915267	1	1	0	0	0	0	0	INT
ENSG00000215421	ZNF407	protein_coding	18	72265106	72777628	1	1	0	0	0	0	0		INT
ENSG00000221160	MIR1281	miRNA	22	41488517	41488570	1	1	0	0	0	0	0										INT
ENSG00000221264	MIR1284	miRNA	3	71591120	71591240	1	1	0	0	0	0	0			INT
ENSG00000221988	PPT2	protein_coding	6	32121228	32131458	1	1	0	0	0	0	0			INT
ENSG00000222019	URAHP	pseudogene	16	90106169	90114191	1	1	0	0	0	0	0										INT
ENSG00000223865	HLA-DPB1	protein_coding	6	33043703	33054978	1	1	0	0	0	0	0									INT
ENSG00000224596	ZMIZ1-AS1	antisense	10	80703083	80828536	1	1	0	0	0	0	0										INT
ENSG00000224916	APOC4-APOC2	protein_coding	19	45445495	45452822	1	1	0	0	0	0	0										INT
ENSG00000225087	LOC105378798	lincRNA	1	73195967	73695967	1	1	0	0	0	0	0	INT
ENSG00000227057	WDR46	protein_coding	6	33246682	33257304	1	1	0	0	0	0	0		INT
ENSG00000227403	AC009299.3	lincRNA	2	162101250	162105561	1	1	0	0	0	0	0				INT
ENSG00000228512	RP11-281A20.2	lincRNA	9	120545726	120630349	1	1	0	0	0	0	0									INT
ENSG00000232229	LINC00865	lincRNA	10	91589250	91600618	1	1	0	0	0	0	0										INT
ENSG00000232859	LYRM9	protein_coding	17	27878314	27894752	1	1	0	0	0	0	0								INT
ENSG00000235750	KIAA0040	protein_coding	1	175126123	175162229	1	1	0	0	0	0	0										INT
ENSG00000237505	RP11-76N22.2	antisense	1	88603431	89103431	1	1	0	0	0	0	0	INT
ENSG00000238141	BRWD1-AS1	antisense	21	40687632	40695144	1	1	0	0	0	0	0			INT
ENSG00000240230	COX19	protein_coding	7	1004486	1015235	1	1	0	0	0	0	0										INT
ENSG00000240694	PNMA2	protein_coding	8	26362196	26371483	1	1	0	0	0	0	0										INT
ENSG00000241549	GUSBP2	pseudogene	6	26839266	26924333	1	1	0	0	0	0	0										INT
ENSG00000242612	DECR2	protein_coding	16	401854	412492	1	1	0	0	0	0	0								INT
ENSG00000242849	ALDOAP1	pseudogene	3	52227186	52228801	1	1	0	0	0	0	0				INT
ENSG00000243649	CFB	protein_coding	6	31913721	31919861	1	1	0	0	0	0	0		INT
ENSG00000243709	LEFTY1	protein_coding	1	226073982	226112040	1	1	0	0	0	0	0										INT
ENSG00000246662	CIBAR1-DT	antisense	8	94358695	94712661	1	1	0	0	0	0	0										INT
ENSG00000247596	TWF2	protein_coding	3	52262626	52273276	1	1	0	0	0	0	0							INT
ENSG00000248927	CTD-2334D19.1	lincRNA	5	119862223	120362223	1	1	0	0	0	0	0	INT
ENSG00000250514	LINC02125	lincRNA	16	76668895	76692375	1	1	0	0	0	0	0									INT
ENSG00000251396	LINC01301	lincRNA	8	61297147	61429354	1	1	0	0	0	0	0									INT
ENSG00000251664	PCDHA12	protein_coding	5	140255058	140391929	1	1	0	0	0	0	0				INT
ENSG00000252690	SCARNA15	processed_transcript	15	83424697	83424823	1	1	0	0	0	0	0										INT
ENSG00000254008	LINC00051	antisense	8	143279716	143290364	1	1	0	0	0	0	0			INT
ENSG00000254369	HOXA-AS3	antisense	7	27179983	27195547	1	1	0	0	0	0	0										INT
ENSG00000254870	ATP6V1G2-DDX39B	protein_coding	6	31497995	31514625	1	1	0	0	0	0	0			INT
ENSG00000258388	PPT2-EGFL8	protein_coding	6	32121775	32139755	1	1	0	0	0	0	0			INT
ENSG00000258735	LINC00637	lincRNA	14	104314057	104324386	1	1	0	0	0	0	0			INT
ENSG00000259956	RBM15B	protein_coding	HG186_PATCH	51428699	51435339	1	1	0	0	0	0	0									INT
ENSG00000260178	DHX58	protein_coding	17	40253422	40264751	1	1	0	0	0	0	0										INT
ENSG00000260587	DOCK3	protein_coding	3	50712672	51421629	1	1	0	0	0	0	0										INT
ENSG00000261577	JUP	protein_coding	17	39679869	39942964	1	1	0	0	0	0	0										INT
ENSG00000261710	RP11-953B20.1	lincRNA	8	143066970	143566970	1	1	0	0	0	0	0	INT
ENSG00000261911	RFC2	protein_coding	7	73645832	73668738	1	1	0	0	0	0	0										INT
ENSG00000261992	GATAD2B	protein_coding	1	153777203	153895451	1	1	0	0	0	0	0										INT
ENSG00000262263	STYXL1	protein_coding	7	75625655	75677321	1	1	0	0	0	0	0										INT
ENSG00000262277	DIXDC1	protein_coding	11	111797868	111893307	1	1	0	0	0	0	0										INT
ENSG00000263005	RASSF1	protein_coding	3	50367217	50378367	1	1	0	0	0	0	0										INT
ENSG00000263334	HIP1	protein_coding	7	75162619	75368283	1	1	0	0	0	0	0										INT
ENSG00000263341	KRTAP17-1	protein_coding	17	39471169	39471947	1	1	0	0	0	0	0										INT
ENSG00000264105	MIR3688-1	miRNA	4	160049954	160050046	1	1	0	0	0	0	0										INT
ENSG00000264249	MIR3912	miRNA	5	170813660	170813764	1	1	0	0	0	0	0										INT
ENSG00000265057	MIR4765	miRNA	2	32860321	32860398	1	1	0	0	0	0	0			INT
ENSG00000265236	SNORD84	snoRNA	6	31508877	31508955	1	1	0	0	0	0	0			INT
ENSG00000268612	ABT1	protein_coding	6	26597171	26600277	1	1	0	0	0	0	0										INT
ENSG00000272358	KDM2B	protein_coding	12	121866900	122018920	1	1	0	0	0	0	0										INT
ENSG00000272912	RP11-724N1.1	lincRNA	10	104674342	104675161	1	1	0	0	0	0	0									INT
ENSG00000273542	H4C12	NA	6	27798952	27799305	1	1	0	0	0	0	0										INT
ENSG00000274070	GATSL2	NA	7	74964705	75031528	1	1	0	0	0	0	0									INT
ENSG00000275126	H4C13	NA	6	27840926	27841289	1	1	0	0	0	0	0										INT
ENSG00000281706	LINC01012	NA	6	27661814	27678001	1	1	0	0	0	0	0										INT
ENSG00000284837	LOC339166	NA	17	5675554	5834016	1	1	0	0	0	0	0										INT

### Sheet: S15
Supplemental Table 15. Gene sets associated with internalizing phenotypes based on Gene Ontology (GO) fold-enrichment estimates from GSA-MiXeR. Bonferroni significant fold enrichment and nominally significant differences are shown in bold.
TermID	GO_term	INT_E_score	INT_P	GAD_E_score	GAD_P	MDD_E_score	MDD_P	MDD_SUB_E_score	MDD_SUB_P	PTSD_E_score	PTSD_P	PTSD_SUB_E_score	PTSD_SUB_P
GO:0022008	GOBP_NEUROGENESIS	1.10343	1.94232e-167	0.807393	0.066006	1.1074	1.19373e-121	1.06932	1.61276e-70	0.9559	0.00112676	0.987583	6.70175e-54
GO:0030182	GOBP_NEURON_DIFFERENTIATION	1.08147	2.14628e-143	0.867742	0.0843052	1.09805	1.01989e-86	1.06692	7.35374e-56	0.933985	0.00507614	0.95267	5.75362e-49
GO:0140110	GOMF_TRANSCRIPTION_REGULATOR_ACTIVITY	1.18882	1.42652e-99	0.666051	0.0886334	1.15611	5.94818e-94	1.14486	3.35086e-35	0.926069	0.0181088	1.05272	9.57616e-43
GO:0030030	GOBP_CELL_PROJECTION_ORGANIZATION	1.03422	1.3809e-130	1.10743	0.0852007	1.04557	6.35298e-103	1.02649	2.76675e-65	1.13718	0.00194643	0.881666	2.11135e-42
GO:0009888	GOBP_TISSUE_DEVELOPMENT	0.900235	7.11213e-133	0.737194	0.000454507	0.962587	3.7208e-105	0.960348	3.19973e-74	1.12912	0.000162182	1.00279	9.04489e-41
GO:0043565	GOMF_SEQUENCE_SPECIFIC_DNA_BINDING	1.29627	3.73147e-92	0.471244	2.7802e-09	1.19496	9.43366e-83	1.15457	4.91274e-28	0.956624	0.0386686	1.1311	1.52131e-40
GO:0040011	GOBP_LOCOMOTION	1.06181	1.35452e-124	1.25775	0.377473	1.04132	1.14886e-89	1.01128	4.53131e-77	1.03622	0.00413589	0.985847	4.9769e-39
GO:0016192	GOBP_VESICLE_MEDIATED_TRANSPORT	1.15626	5.42548e-85	1.68831	0.460973	1.10755	8.2004e-71	1.06501	6.04649e-60	1.20377	0.0318872	1.02638	5.36584e-38
GO:0045934	GOBP_NEGATIVE_REGULATION_OF_NUCLEOBASE_CONTAINING_COMPOUND_METABOLIC_PROCESS	1.2372	1.22348e-83	0.563905	4.4263e-05	1.33435	2.63591e-75	1.31963	5.06279e-29	1.08397	0.0468625	1.11009	5.79243e-37
GO:0071705	GOBP_NITROGEN_COMPOUND_TRANSPORT	1.09005	8.97585e-103	0.655408	0.000157736	1.07506	2.50998e-76	1.0541	1.22405e-62	1.0251	0.0260073	1.18811	8.14055e-37
GO:0012501	GOBP_PROGRAMMED_CELL_DEATH	1.05758	1.85464e-99	1.41746	0.347908	1.03731	2.82762e-82	1.007	5.3465e-65	1.06961	6.72081e-11	1.13228	2.61741e-36
GO:0051254	GOBP_POSITIVE_REGULATION_OF_RNA_METABOLIC_PROCESS	1.15942	9.49553e-106	0.927621	0.0247111	1.14186	1.60187e-105	1.07852	1.12635e-44	1.12729	0.0156184	1.00177	6.02961e-36
GO:0009719	GOBP_RESPONSE_TO_ENDOGENOUS_STIMULUS	1.13674	8.09758e-109	1.44963	0.0112588	1.06453	1.06474e-92	1.02003	7.84743e-60	0.969557	1.21044e-07	1.05107	1.94477e-34
GO:0032553	GOMF_RIBONUCLEOTIDE_BINDING	1.00717	3.69153e-86	1.0192	0.0506192	0.974228	6.60082e-70	0.95473	9.7539e-54	0.979647	1.54535e-09	0.879447	8.71112e-34
GO:0043933	GOBP_PROTEIN_CONTAINING_COMPLEX_ORGANIZATION	1.10056	3.35268e-106	0.856177	0.00315549	1.06934	2.65941e-72	1.05571	3.62119e-45	1.12141	6.32572e-11	0.980516	7.5125e-33
GO:0009890	GOBP_NEGATIVE_REGULATION_OF_BIOSYNTHETIC_PROCESS	1.22671	4.74281e-83	0.710976	2.62619e-06	1.31636	3.30588e-84	1.29305	3.1809e-31	1.2492	0.0641225	1.14468	9.06802e-33
GO:0098590	GOCC_PLASMA_MEMBRANE_REGION	1.05667	2.06638e-101	0.908645	3.81365e-08	1.08199	3.91518e-87	1.03051	3.95053e-63	0.861336	6.47163e-05	0.980418	1.43269e-32
GO:0007010	GOBP_CYTOSKELETON_ORGANIZATION	0.966121	9.19915e-83	1.20412	0.508302	0.914946	2.46862e-52	0.889895	1.12599e-37	1.15318	4.59146e-06	0.887805	2.15088e-32
GO:0043005	GOCC_NEURON_PROJECTION	1.13171	5.43563e-120	0.807267	7.19117e-07	1.10092	1.41344e-89	1.02993	5.55e-67	0.970234	0.0412156	1.07112	5.97695e-32
GO:0050877	GOBP_NERVOUS_SYSTEM_PROCESS	1.02975	8.50467e-75	1.27032	0.211479	1.04543	1.7581e-62	1.025	1.1514e-44	1.1247	0.0024043	1.12885	1.12059e-31
GO:0016310	GOBP_PHOSPHORYLATION	1.03722	2.13516e-98	1.07285	0.0214486	1.00969	1.67736e-73	0.975352	7.56752e-68	1.03036	2.4965e-10	0.974171	6.77215e-31
GO:0007049	GOBP_CELL_CYCLE	1.12784	5.26236e-70	0.714968	0.000169019	1.13538	3.71816e-62	1.08472	8.46734e-41	1.01787	0.000119228	0.995395	9.25152e-31
GO:0071495	GOBP_CELLULAR_RESPONSE_TO_ENDOGENOUS_STIMULUS	1.14746	9.13072e-95	1.40466	0.0327712	1.07001	4.18819e-82	1.01709	9.80845e-53	1.01659	4.43462e-07	1.03798	1.09502e-30
GO:0045184	GOBP_ESTABLISHMENT_OF_PROTEIN_LOCALIZATION	1.06971	3.87117e-86	0.596403	6.86786e-05	1.09294	1.7564e-64	1.06816	2.47235e-56	0.927374	9.78875e-11	1.16025	1.42644e-30
GO:0042592	GOBP_HOMEOSTATIC_PROCESS	1.05009	5.80173e-114	1.0632	1.04088e-11	1.09581	6.58756e-87	1.1083	2.51053e-66	0.939966	6.18543e-08	1.14184	2.50642e-30
GO:0016477	GOBP_CELL_MIGRATION	1.06195	2.05225e-99	1.2975	0.434018	0.97108	4.52748e-81	0.91988	7.75489e-59	0.807511	6.80002e-10	0.973037	2.13814e-29
GO:0005794	GOCC_GOLGI_APPARATUS	1.05838	9.25521e-87	1.10601	3.06494e-08	1.08866	1.67058e-58	1.06273	2.04878e-62	1.21781	2.60639e-07	1.10972	4.15101e-29
GO:1902531	GOBP_REGULATION_OF_INTRACELLULAR_SIGNAL_TRANSDUCTION	1.00892	1.99505e-86	1.16916	0.0433607	0.986509	2.57109e-61	1.00113	2.50863e-58	1.12684	5.09706e-06	1.04203	5.36836e-29
GO:0003700	GOMF_DNA_BINDING_TRANSCRIPTION_FACTOR_ACTIVITY	1.28603	2.7915e-77	0.528824	5.36214e-08	1.18935	1.07379e-67	1.18797	8.75561e-24	0.915615	0.0748994	1.21787	2.05905e-28
GO:1901700	GOBP_RESPONSE_TO_OXYGEN_CONTAINING_COMPOUND	1.16223	1.73677e-88	1.05126	0.0595506	1.07139	2.51277e-76	1.08375	3.35907e-49	0.859759	0.000224399	1.12964	6.58297e-28
GO:0033554	GOBP_CELLULAR_RESPONSE_TO_STRESS	1.02347	7.79709e-78	1.46265	0.0840344	1.06591	3.51795e-60	1.04894	4.93665e-55	1.30872	0.000166042	1.03842	2.1598e-27
GO:0045202	GOCC_SYNAPSE	1.19163	6.79021e-130	0.686445	3.22978e-08	1.12418	1.11929e-113	1.04383	1.4784e-82	0.902321	0.0315601	0.994332	3.47569e-27
GO:0009057	GOBP_MACROMOLECULE_CATABOLIC_PROCESS	1.05928	1.17734e-50	0.830775	1.61629e-05	1.05369	6.43438e-45	1.0914	2.11902e-32	1.1126	0.000177474	0.892542	4.29828e-27
GO:0018193	GOBP_PEPTIDYL_AMINO_ACID_MODIFICATION	1.01363	1.77958e-72	1.44999	0.0927772	1.00466	2.34296e-63	0.928052	6.2378e-44	1.1404	5.90787e-08	0.865112	4.33499e-27
GO:0055085	GOBP_TRANSMEMBRANE_TRANSPORT	1.0164	2.30259e-86	1.1675	4.6565e-12	0.970103	2.38411e-103	1.01719	1.36055e-44	1.01208	0.0165554	1.25768	1.30527e-26
GO:0023056	GOBP_POSITIVE_REGULATION_OF_SIGNALING	1.09884	2.2402e-82	1.14445	2.22975e-07	1.09962	2.15152e-79	1.11451	5.06969e-64	0.971956	2.18831e-13	1.08395	1.73023e-26
GO:0098609	GOBP_CELL_CELL_ADHESION	0.970736	6.99256e-75	0.444901	0.000492467	1.00465	3.05686e-70	1.00974	2.94479e-55	0.888933	0.000120478	0.771684	3.38329e-26
GO:0099080	GOCC_SUPRAMOLECULAR_COMPLEX	0.868508	1.91144e-54	0.425088	1.82622e-13	0.912143	4.99425e-55	0.897937	2.711e-31	1.45339	0.00875531	0.807073	6.25933e-26
GO:0012506	GOCC_VESICLE_MEMBRANE	1.13194	1.72952e-46	0.770853	3.34244e-06	1.17485	3.78974e-38	1.20377	5.49582e-33	1.10169	0.0852476	1.24404	7.08244e-26
GO:0030554	GOMF_ADENYL_NUCLEOTIDE_BINDING	0.96277	2.01004e-75	1.0094	0.0844016	0.910197	1.31701e-70	0.885566	6.28751e-47	0.966046	3.93142e-09	0.881222	8.01362e-26
GO:0048585	GOBP_NEGATIVE_REGULATION_OF_RESPONSE_TO_STIMULUS	1.09994	1.17429e-90	1.08295	0.0509227	1.06076	5.57317e-61	1.00773	1.56112e-47	1.17015	2.14626e-06	1.01589	6.34298e-25
GO:0006955	GOBP_IMMUNE_RESPONSE	1.29194	8.61072e-61	0.715392	0.000815694	1.17718	3.30874e-42	1.15079	3.8432e-29	1.08784	2.05664e-05	1.17331	8.75718e-25
GO:0030163	GOBP_PROTEIN_CATABOLIC_PROCESS	1.04746	2.71905e-40	0.755619	0.000650863	0.997474	2.87348e-28	1.01539	1.16054e-26	1.01449	1.96126e-11	0.921688	9.37033e-25
GO:0046907	GOBP_INTRACELLULAR_TRANSPORT	1.06804	5.6814e-84	0.653745	0.00219683	1.09792	1.02786e-53	1.08656	2.57434e-49	0.955991	3.49356e-08	1.05755	1.42566e-24
GO:0000987	GOMF_CIS_REGULATORY_REGION_SEQUENCE_SPECIFIC_DNA_BINDING	1.35968	1.70614e-69	0.45613	4.0002e-08	1.25612	1.1196e-62	1.23159	4.0951e-22	0.955579	0.0978897	1.20818	2.62786e-24
GO:0003723	GOMF_RNA_BINDING	1.27985	1.04649e-75	0.909494	0.000170624	1.19092	2.33646e-51	1.15827	9.74366e-33	1.4323	1.26377e-05	0.909057	4.0713e-24
GO:0070161	GOCC_ANCHORING_JUNCTION	0.896793	1.83141e-63	0.579107	7.19791e-10	0.821414	1.84068e-43	0.797932	3.66293e-39	0.886037	0.00020942	0.852153	6.8046e-24
GO:0006629	GOBP_LIPID_METABOLIC_PROCESS	0.974136	1.95212e-76	1.29581	1.56728e-08	0.911699	6.74618e-39	0.935878	2.96118e-37	1.012	1.95207e-05	1.19076	1.35469e-23
GO:0006508	GOBP_PROTEOLYSIS	0.955572	1.58344e-62	0.941064	4.23057e-08	0.973604	5.25023e-56	1.00254	7.1272e-50	0.944248	1.24464e-13	1.08549	1.9901e-23
GO:0030234	GOMF_ENZYME_REGULATOR_ACTIVITY	0.95124	3.49969e-62	1.69396	0.468073	0.93975	1.59046e-52	0.951234	6.89501e-53	1.04638	0.000365631	1.21578	2.42011e-23
GO:0045944	GOBP_POSITIVE_REGULATION_OF_TRANSCRIPTION_BY_RNA_POLYMERASE_II	1.18104	8.31375e-81	0.869843	0.0899906	1.12706	8.80142e-91	1.09294	1.25415e-31	0.866178	0.0865541	1.01317	2.60153e-23
GO:0033043	GOBP_REGULATION_OF_ORGANELLE_ORGANIZATION	1.05629	1.04839e-63	0.616188	0.0955083	1.01354	8.53826e-41	0.975967	1.40598e-34	1.07377	0.00843753	1.01045	2.92488e-23
GO:0008092	GOMF_CYTOSKELETAL_PROTEIN_BINDING	0.910756	8.74738e-59	0.665778	0.158073	0.9348	2.36976e-41	0.855806	6.03419e-46	1.3902	0.00909854	0.933469	3.0187e-23
GO:0044281	GOBP_SMALL_MOLECULE_METABOLIC_PROCESS	0.973532	1.69701e-95	1.28798	4.38992e-13	0.94089	7.89434e-53	0.978987	2.24787e-45	1.08241	2.82918e-06	1.18656	3.69454e-23
GO:0040007	GOBP_GROWTH	0.962696	4.20424e-77	1.3007	0.110941	1.06824	2.19159e-45	1.04408	4.37427e-43	1.13788	5.02282e-05	0.975233	6.2115e-23
GO:0022402	GOBP_CELL_CYCLE_PROCESS	1.1287	4.81121e-47	0.720957	0.00233529	1.15312	9.91973e-39	1.07753	1.51411e-34	0.942341	5.56106e-10	0.89246	1.32011e-22
GO:1901698	GOBP_RESPONSE_TO_NITROGEN_COMPOUND	1.13281	6.73425e-48	1.35237	4.76435e-05	1.04967	8.04009e-44	1.05082	1.96825e-31	1.11534	0.149328	1.05576	2.0106e-22
GO:1901701	GOBP_CELLULAR_RESPONSE_TO_OXYGEN_CONTAINING_COMPOUND	1.19858	2.83151e-57	1.17132	0.12099	1.09105	2.75191e-53	1.119	5.08783e-38	0.98044	0.00124821	1.09873	2.20454e-22
GO:0042175	GOCC_NUCLEAR_OUTER_MEMBRANE_ENDOPLASMIC_RETICULUM_MEMBRANE_NETWORK	1.00193	1.37067e-52	1.32237	0.214088	1.0246	7.23494e-40	1.01563	1.73969e-30	1.05363	0.000419501	1.2433	6.20454e-22
GO:0042330	GOBP_TAXIS	1.02978	1.80467e-47	0.925134	1.44385e-65	1.10626	2.02818e-47	1.15049	6.22518e-29	1.49333	0.102827	1.02782	6.28915e-22
GO:1902494	GOCC_CATALYTIC_COMPLEX	1.06257	1.86132e-58	0.793177	0.000431678	1.04391	1.85531e-49	1.01122	2.08308e-36	0.948015	6.69393e-10	1.01131	1.46204e-21
GO:0006952	GOBP_DEFENSE_RESPONSE	1.34899	1.18249e-68	1.12878	2.88953e-06	1.18749	2.6862e-43	1.20039	1.22547e-27	1.21114	0.00479733	1.2904	1.82113e-21
GO:0005215	GOMF_TRANSPORTER_ACTIVITY	0.917284	1.9415e-56	1.34258	1.63815e-10	0.963161	2.31209e-59	1.04493	7.01219e-37	1.10459	0.0349039	1.33926	2.49664e-21
GO:0032989	GOBP_CELLULAR_COMPONENT_MORPHOGENESIS	1.08265	1.22396e-71	1.05263	0.207323	1.08793	4.44541e-47	1.05108	1.80336e-40	1.051	0.043963	0.851619	6.35682e-21
GO:0009628	GOBP_RESPONSE_TO_ABIOTIC_STIMULUS	0.981319	2.60516e-58	1.22187	4.03582e-12	1.0132	1.28565e-43	0.993301	1.03865e-33	0.996404	6.73829e-05	1.18194	1.42798e-20
GO:0030029	GOBP_ACTIN_FILAMENT_BASED_PROCESS	0.952418	7.96329e-61	1.43799	0.500559	0.799922	7.58392e-39	0.726243	5.22573e-30	1.14679	8.75458e-05	1.00086	1.78519e-20
GO:1901135	GOBP_CARBOHYDRATE_DERIVATIVE_METABOLIC_PROCESS	0.91215	3.10349e-58	1.0034	4.52679e-07	0.866253	2.0264e-38	0.888839	3.451e-33	1.16478	0.000207754	1.00514	2.08252e-20
GO:0044877	GOMF_PROTEIN_CONTAINING_COMPLEX_BINDING	0.966817	4.97452e-51	0.774174	0.00318056	0.928752	4.85139e-69	0.882794	3.51256e-44	1.07007	1.06954e-08	0.943938	2.26217e-20
GO:0046914	GOMF_TRANSITION_METAL_ION_BINDING	1.22417	3.58479e-71	0.900224	0.0061483	1.25406	1.27808e-47	1.12275	1.4379e-33	1.07492	2.8295e-05	1.14275	3.36656e-20
GO:0008289	GOMF_LIPID_BINDING	0.951759	3.6544e-67	0.790846	0.252636	0.895684	5.38922e-34	0.886458	2.59565e-26	1.27683	0.00311989	1.0704	5.2646e-20
GO:0005768	GOCC_ENDOSOME	1.10079	2.40038e-50	0.955581	2.11699e-06	1.06788	1.00021e-31	1.04894	5.91786e-25	0.931325	3.21641e-06	1.15182	5.84792e-20
GO:0033993	GOBP_RESPONSE_TO_LIPID	1.17744	2.71985e-53	1.07051	0.218339	1.14202	1.21757e-48	1.16178	2.14931e-31	0.77774	0.0059498	1.18323	6.53265e-20
GO:0048878	GOBP_CHEMICAL_HOMEOSTASIS	1.07429	2.39711e-68	1.19384	1.43984e-08	1.08185	2.30686e-50	1.11662	8.01136e-43	0.856799	8.05658e-06	1.21908	1.23764e-19
GO:0044419	GOBP_BIOLOGICAL_PROCESS_INVOLVED_IN_INTERSPECIES_INTERACTION_BETWEEN_ORGANISMS	1.3905	3.10131e-73	1.21198	5.96795e-08	1.27006	1.74661e-39	1.30283	4.02223e-27	0.98211	0.0448382	1.31546	2.57142e-19
GO:0099081	GOCC_SUPRAMOLECULAR_POLYMER	0.809335	3.03773e-38	0.382084	8.59165e-10	0.843906	2.35663e-44	0.856812	1.57468e-25	1.36323	0.0204973	0.89509	6.59276e-19
GO:0005730	GOCC_NUCLEOLUS	1.1517	9.47056e-44	0.643636	0.0032622	1.06436	8.27979e-36	1.02693	1.22944e-29	1.39968	0.124423	1.00801	1.77171e-18
GO:0048471	GOCC_PERINUCLEAR_REGION_OF_CYTOPLASM	1.01731	1.36305e-44	0.724618	0.00446399	0.850777	2.7979e-41	0.861645	4.86071e-20	0.843347	3.09483e-05	1.30144	2.1964e-18
GO:0030001	GOBP_METAL_ION_TRANSPORT	1.05454	5.12462e-63	1.75479	0.0746801	1.00206	9.58525e-54	1.06402	1.43225e-29	0.746688	4.79247e-07	1.41381	2.74855e-18
GO:0006886	GOBP_INTRACELLULAR_PROTEIN_TRANSPORT	1.08816	1.03986e-36	0.342066	0.000391729	1.13184	1.75428e-32	1.11597	1.80988e-27	0.911369	1.39738e-05	1.14799	3.24847e-18
GO:0071396	GOBP_CELLULAR_RESPONSE_TO_LIPID	1.21733	8.01676e-39	1.17932	0.321029	1.20852	3.16824e-34	1.19626	3.70898e-25	0.865635	0.0315376	1.12856	3.32971e-18
GO:0097435	GOBP_SUPRAMOLECULAR_FIBER_ORGANIZATION	0.959947	2.26768e-44	1.38448	0.573107	0.891061	1.39147e-33	0.854652	6.0923e-27	1.10419	0.00247425	0.943912	4.68714e-18
GO:0033365	GOBP_PROTEIN_LOCALIZATION_TO_ORGANELLE	1.03322	3.763e-32	0.653812	0.00929901	1.02334	1.36285e-35	0.969724	1.3193e-23	1.19765	0.00653155	1.08823	6.29786e-18
GO:0022603	GOBP_REGULATION_OF_ANATOMICAL_STRUCTURE_MORPHOGENESIS	0.976217	2.96307e-63	0.824749	7.35906e-05	0.897063	4.32928e-39	0.83521	6.65348e-35	0.938683	2.41132e-05	0.971885	1.22531e-17
GO:0061024	GOBP_MEMBRANE_ORGANIZATION	0.984711	1.99044e-52	1.87542	0.586701	1.0245	1.41683e-32	1.00708	1.21201e-29	0.996383	0.0202374	1.16487	1.38158e-17
GO:0070925	GOBP_ORGANELLE_ASSEMBLY	0.954767	2.49876e-41	0.537016	3.7163e-06	0.987426	3.03746e-28	0.982712	2.72878e-26	1.02451	0.00407329	0.884197	1.62794e-17
GO:0051276	GOBP_CHROMOSOME_ORGANIZATION	1.18856	3.64368e-58	0.810642	0.011169	1.24269	2.77767e-40	1.08798	1.89159e-27	0.999699	1.40565e-05	0.771263	3.14235e-17
GO:0036477	GOCC_SOMATODENDRITIC_COMPARTMENT	1.24446	3.1855e-88	1.10863	8.41441e-05	1.2654	1.96744e-65	1.2143	9.65219e-44	0.760027	0.000198065	1.20529	4.00279e-17
GO:0044703	GOBP_MULTI_ORGANISM_REPRODUCTIVE_PROCESS	0.947307	4.77333e-51	0.541898	0.00324924	1.01702	1.5651e-38	1.06149	1.8825e-37	0.945309	6.77175e-05	1.23847	8.12379e-17
GO:0006396	GOBP_RNA_PROCESSING	1.23232	8.84621e-49	0.870641	0.0424703	1.27916	2.25099e-31	1.2626	3.74118e-23	1.18007	8.17569e-37	0.869728	1.10777e-16
GO:0000278	GOBP_MITOTIC_CELL_CYCLE	1.05361	1.9913e-28	0.630381	0.0122755	1.20035	5.21393e-27	1.22167	1.09959e-21	0.999391	6.10836e-10	0.98969	1.31848e-16
GO:0006259	GOBP_DNA_METABOLIC_PROCESS	1.235	1.43735e-40	1.20016	0.00909607	1.13513	3.69006e-28	1.06629	4.39151e-23	1.53368	0.00991623	0.948964	1.32666e-16
GO:0008270	GOMF_ZINC_ION_BINDING	1.16444	5.40843e-47	0.975083	0.0127679	1.22777	1.52986e-35	1.08388	1.1854e-25	1.06008	0.000221523	1.06595	1.59685e-16
GO:0060089	GOMF_MOLECULAR_TRANSDUCER_ACTIVITY	1.0225	3.16841e-53	1.08579	3.01809e-07	0.99531	2.73016e-60	0.978447	4.24657e-38	1.15229	0.000106346	0.956316	2.62195e-16
GO:0006897	GOBP_ENDOCYTOSIS	1.1404	1.44669e-35	1.94767	0.616155	1.10097	8.55598e-26	1.03553	1.45955e-19	0.972111	0.028635	1.10191	4.12898e-16
GO:0016772	GOMF_TRANSFERASE_ACTIVITY_TRANSFERRING_PHOSPHORUS_CONTAINING_GROUPS	0.965801	5.63764e-41	1.24102	0.169898	0.9324	6.5051e-46	0.886051	4.40737e-35	1.22746	2.00446e-07	0.825945	4.98839e-16
GO:0019637	GOBP_ORGANOPHOSPHATE_METABOLIC_PROCESS	0.905509	2.00494e-50	0.959291	0.000198784	0.900103	1.85873e-38	1.01604	7.57062e-31	1.11676	0.00141301	1.16752	5.42811e-16
GO:1901137	GOBP_CARBOHYDRATE_DERIVATIVE_BIOSYNTHETIC_PROCESS	0.942873	8.79765e-38	1.18864	5.04989e-05	0.883753	6.76776e-24	0.853706	4.6999e-20	1.17122	4.8155e-06	1.00015	7.83757e-16
GO:0019725	GOBP_CELLULAR_HOMEOSTASIS	1.09865	9.67988e-68	1.08911	2.01876e-05	1.13862	6.08368e-46	1.18619	1.03658e-35	0.744693	3.71884e-07	1.29638	9.96971e-16
GO:0016817	GOMF_HYDROLASE_ACTIVITY_ACTING_ON_ACID_ANHYDRIDES	1.0697	6.54899e-25	1.18983	0.0168158	1.10914	3.56284e-21	1.10968	8.73754e-17	1.19641	0.000301589	0.989834	1.22693e-15
GO:0044297	GOCC_CELL_BODY	1.19423	8.2653e-43	1.34006	0.00114058	1.33195	1.66725e-39	1.29733	9.73047e-27	0.758077	4.89634e-07	1.2845	1.22744e-15
GO:0005975	GOBP_CARBOHYDRATE_METABOLIC_PROCESS	0.984935	1.88149e-29	0.5879	6.5148e-05	0.935731	1.79766e-22	0.970114	1.17355e-19	1.1185	0.000466282	1.18737	1.43976e-15
GO:0016301	GOMF_KINASE_ACTIVITY	0.960802	6.00215e-35	1.23155	0.194269	0.903647	3.67294e-43	0.861175	2.1313e-31	1.11831	2.61184e-05	0.845347	1.48755e-15
GO:0030031	GOBP_CELL_PROJECTION_ASSEMBLY	0.907729	3.20268e-37	1.04022	0.220189	0.888608	7.18295e-23	0.883904	1.73601e-23	1.47007	0.020924	0.830318	2.36463e-15
GO:0009986	GOCC_CELL_SURFACE	1.00868	8.68181e-53	1.23243	9.06744e-13	1.1278	1.58617e-52	1.13375	1.13868e-35	0.809924	3.71803e-07	1.14211	3.18184e-15
GO:0046903	GOBP_SECRETION	1.20777	3.06613e-50	1.44571	0.121302	1.16086	9.64501e-35	1.13862	3.09083e-54	0.910311	2.30585e-05	1.27769	3.87046e-15
GO:0016071	GOBP_MRNA_METABOLIC_PROCESS	1.11587	6.26255e-38	1.00446	0.0531666	1.16597	4.52303e-25	1.16802	2.04133e-15	1.33899	0.00319063	0.786093	5.19251e-15
GO:0046983	GOMF_PROTEIN_DIMERIZATION_ACTIVITY	1.02143	8.44808e-53	0.858719	0.00171437	0.97731	2.43726e-41	0.919617	1.58699e-28	1.00514	0.000745625	1.02696	1.30886e-14
GO:0007017	GOBP_MICROTUBULE_BASED_PROCESS	1.04543	2.40914e-40	0.679736	2.4718e-06	1.16707	3.53831e-31	1.13092	8.33116e-21	0.98409	2.69807e-06	0.954002	1.67979e-14
GO:0005815	GOCC_MICROTUBULE_ORGANIZING_CENTER	0.993106	3.19317e-29	1.08412	0.00304077	1.02082	9.29627e-29	1.06473	6.88441e-18	1.47395	0.196229	0.872329	1.73055e-14
GO:0034097	GOBP_RESPONSE_TO_CYTOKINE	1.15099	3.60686e-34	1.17257	1.91388e-05	0.983151	1.03275e-32	0.970572	1.31818e-25	1.37832	0.0182115	1.13045	2.28426e-14
GO:0010629	GOBP_NEGATIVE_REGULATION_OF_GENE_EXPRESSION	1.31856	1.35438e-51	0.724546	0.00103176	1.24161	1.2264e-34	1.23065	5.2564e-30	1.20014	0.00266546	0.983203	2.34867e-14
GO:0005929	GOCC_CILIUM	0.92012	3.48398e-27	1.61622	3.88442e-06	1.07201	8.64019e-27	1.14768	1.54829e-18	0.994437	3.86471e-06	1.11149	2.44461e-14
GO:0034330	GOBP_CELL_JUNCTION_ORGANIZATION	1.02804	1.00825e-70	0.6848	0.22576	1.09126	2.86048e-49	1.01313	6.67372e-42	1.13622	0.00281911	0.919538	2.86657e-14
GO:0099513	GOCC_POLYMERIC_CYTOSKELETAL_FIBER	0.904052	2.49875e-26	0.348927	2.12037e-07	0.93275	5.0793e-32	0.933288	5.46334e-17	1.18441	0.000374017	0.880771	3.24027e-14
GO:0000226	GOBP_MICROTUBULE_CYTOSKELETON_ORGANIZATION	1.0993	2.61458e-28	0.651875	4.18464e-05	1.14262	5.73192e-20	1.14221	1.80578e-14	1.03733	7.09671e-05	0.889317	3.74573e-14
GO:0005740	GOCC_MITOCHONDRIAL_ENVELOPE	0.976134	1.21962e-28	1.18284	4.52297e-20	1.12569	2.34205e-20	1.14421	3.70472e-20	1.35513	0.000179708	1.08293	4.87135e-14
GO:0043632	GOBP_MODIFICATION_DEPENDENT_MACROMOLECULE_CATABOLIC_PROCESS	1.00016	1.39947e-25	0.868387	0.00531407	1.08425	1.65112e-25	1.0845	3.34985e-19	1.15273	3.33953e-10	0.851203	1.17921e-13
GO:0140352	GOBP_EXPORT_FROM_CELL	1.25233	2.03942e-44	1.32066	7.20313e-05	1.19535	3.73261e-33	1.17351	1.33695e-42	0.894214	0.000282057	1.34109	1.20012e-13
GO:0061919	GOBP_PROCESS_UTILIZING_AUTOPHAGIC_MECHANISM	0.895323	1.26307e-15	1.08835	6.43448e-07	1.01387	1.89853e-17	1.0622	4.34035e-12	1.33867	0.0723261	0.848159	1.22135e-13
GO:0006082	GOBP_ORGANIC_ACID_METABOLIC_PROCESS	0.927266	1.32528e-36	1.55224	2.35252e-07	0.927351	1.10157e-24	1.0016	1.43957e-20	1.09701	1.11924e-05	1.19625	1.40571e-13
GO:0070647	GOBP_PROTEIN_MODIFICATION_BY_SMALL_PROTEIN_CONJUGATION_OR_REMOVAL	1.13933	7.6399e-37	0.755449	0.00367539	1.03867	1.16176e-42	1.04059	1.91513e-26	1.08007	2.47845e-09	1.04369	1.62026e-13
GO:0090407	GOBP_ORGANOPHOSPHATE_BIOSYNTHETIC_PROCESS	0.817842	4.20402e-22	1.18702	0.00247838	0.909992	5.15704e-24	1.02479	4.69316e-16	1.04492	0.00489482	1.20205	1.92806e-13
GO:0005509	GOMF_CALCIUM_ION_BINDING	0.840494	2.3514e-44	0.437957	4.23638e-05	0.990162	1.44532e-54	1.05551	3.03664e-39	0.561046	2.41965e-07	0.766875	2.17669e-13
GO:0008610	GOBP_LIPID_BIOSYNTHETIC_PROCESS	0.938831	9.92001e-42	0.754068	0.00093277	0.917005	2.62344e-21	0.986929	8.46088e-21	0.934197	0.000121994	1.09214	2.52033e-13
GO:0007015	GOBP_ACTIN_FILAMENT_ORGANIZATION	0.947862	1.3299e-24	1.5257	0.589214	0.859542	5.55038e-18	0.820483	2.94363e-19	1.17864	0.0100626	0.984216	2.64288e-13
GO:0010256	GOBP_ENDOMEMBRANE_SYSTEM_ORGANIZATION	0.893198	3.25878e-29	1.16696	0.301651	0.921596	1.32128e-20	0.880875	1.37768e-12	1.63347	0.0358169	1.04591	3.08326e-13
GO:0046873	GOMF_METAL_ION_TRANSMEMBRANE_TRANSPORTER_ACTIVITY	0.911521	1.96306e-39	2.0976	2.98392e-08	0.945636	1.14251e-31	1.01495	1.88096e-16	1.08563	0.200038	1.28778	3.39966e-13
GO:0051668	GOBP_LOCALIZATION_WITHIN_MEMBRANE	0.990867	4.45615e-58	1.30391	0.000106642	1.01007	3.79691e-36	0.96208	8.30227e-42	0.851322	7.56241e-07	0.962721	4.3948e-13
GO:0022803	GOMF_PASSIVE_TRANSMEMBRANE_TRANSPORTER_ACTIVITY	1.0035	1.642e-30	2.08214	4.60058e-12	0.99094	2.20707e-37	1.06476	9.03036e-27	1.1074	0.00119367	1.24082	4.79656e-13
GO:0098552	GOCC_SIDE_OF_MEMBRANE	1.18066	3.67621e-28	1.09508	0.306683	1.11238	1.05229e-22	1.08674	1.902e-18	1.18115	0.0155596	1.16222	5.01006e-13
GO:0015629	GOCC_ACTIN_CYTOSKELETON	0.897168	3.83411e-26	0.660949	0.241961	0.716911	2.82021e-25	0.641648	1.61822e-14	1.7697	0.0199163	0.883581	5.30655e-13
GO:1903047	GOBP_MITOTIC_CELL_CYCLE_PROCESS	1.04269	8.7391e-27	0.671395	0.025113	1.13525	2.87225e-23	1.09215	6.3023e-23	0.993423	1.1997e-09	0.945465	9.40133e-13
GO:0005198	GOMF_STRUCTURAL_MOLECULE_ACTIVITY	0.776188	9.56225e-27	0.525598	1.16404e-05	0.852968	2.33409e-22	0.882425	6.73557e-16	1.19093	0.00706057	0.728038	1.52895e-12
GO:0051301	GOBP_CELL_DIVISION	1.24199	6.79344e-22	0.841108	0.0260732	1.22094	1.70899e-28	1.15555	8.62569e-22	1.21162	0.00129786	1.1481	1.69087e-12
GO:0043235	GOCC_RECEPTOR_COMPLEX	1.04922	9.10205e-43	1.40521	2.03971e-05	1.00251	5.24052e-34	0.998033	2.10102e-16	0.927933	0.0413552	0.844323	2.27735e-12
GO:0050673	GOBP_EPITHELIAL_CELL_PROLIFERATION	1.20813	3.35827e-37	1.01797	0.201857	1.09299	4.70922e-27	1.04037	2.14687e-17	1.53658	0.143082	1.01082	2.49593e-12
GO:0030312	GOCC_EXTERNAL_ENCAPSULATING_STRUCTURE	0.744459	1.88746e-40	0.648123	0.0106087	0.769959	2.87662e-30	0.798564	1.58824e-20	1.03945	0.00201426	1.00759	3.98578e-12
GO:0010498	GOBP_PROTEASOMAL_PROTEIN_CATABOLIC_PROCESS	1.08153	1.80029e-27	0.800883	0.0267472	1.07653	1.73985e-21	1.05967	3.12123e-14	1.19773	7.0134e-08	0.866379	4.91736e-12
GO:0000139	GOCC_GOLGI_MEMBRANE	1.17542	7.33659e-32	1.33582	8.41108e-07	1.13126	4.99088e-28	1.1177	9.49472e-23	1.36579	2.28415e-08	1.28384	5.74966e-12
GO:0032446	GOBP_PROTEIN_MODIFICATION_BY_SMALL_PROTEIN_CONJUGATION	1.14065	7.91007e-29	0.731645	0.00748153	1.02413	6.3449e-33	1.0398	2.2154e-24	1.08315	5.74061e-08	1.10258	6.49234e-12
GO:0016788	GOMF_HYDROLASE_ACTIVITY_ACTING_ON_ESTER_BONDS	1.03374	8.08204e-39	1.03404	0.00084687	1.05957	1.13861e-26	1.00457	1.35712e-25	1.12548	0.000612758	0.819331	7.06376e-12
GO:0051640	GOBP_ORGANELLE_LOCALIZATION	1.23494	4.11315e-30	0.64314	1.37501e-07	1.23676	5.33115e-24	1.11096	1.22304e-19	1.1043	0.0129162	0.862125	7.91202e-12
GO:0030545	GOMF_SIGNALING_RECEPTOR_REGULATOR_ACTIVITY	1.01785	2.97654e-33	1.35503	0.0274509	1.01845	1.81129e-23	1.0778	2.32323e-12	0.829827	0.0134005	1.18363	1.01725e-11
GO:1901699	GOBP_CELLULAR_RESPONSE_TO_NITROGEN_COMPOUND	1.17045	1.81935e-31	1.78258	0.000498292	0.987259	5.97648e-36	0.990977	2.23537e-19	0.968402	0.0102762	1.01767	1.09161e-11
GO:0009314	GOBP_RESPONSE_TO_RADIATION	1.30755	4.48811e-21	0.680606	0.00266347	1.22854	2.85968e-17	1.08915	5.58982e-14	1.40961	1.68544e-05	1.36784	1.12166e-11
GO:0022836	GOMF_GATED_CHANNEL_ACTIVITY	1.01107	3.28685e-25	2.2825	2.45277e-11	0.997259	3.57451e-32	1.07466	1.92669e-22	1.31865	0.00285636	1.25749	1.16251e-11
GO:0006325	GOBP_CHROMATIN_ORGANIZATION	1.24566	1.22213e-32	0.808152	0.0851095	1.20528	2.80757e-26	1.04751	1.16149e-17	1.01712	3.46185e-05	0.681802	1.19461e-11
GO:1990351	GOCC_TRANSPORTER_COMPLEX	0.976814	9.74993e-41	1.90723	3.37533e-15	0.945095	3.25111e-29	0.959584	4.52347e-22	1.01683	1.87891e-06	0.939402	1.43223e-11
GO:0060090	GOMF_MOLECULAR_ADAPTOR_ACTIVITY	1.03082	8.50524e-33	1.0948	0.0537656	0.917284	1.30614e-20	0.825145	3.74577e-15	1.34291	0.00297872	1.09865	1.51885e-11
GO:0006281	GOBP_DNA_REPAIR	1.16697	7.70307e-24	0.923991	2.44025e-05	1.20953	9.14119e-15	1.11403	2.73488e-14	1.81791	0.0188054	0.921139	1.78769e-11
GO:0140657	GOMF_ATP_DEPENDENT_ACTIVITY	0.941498	2.39197e-25	1.05812	0.0423834	0.861552	3.52263e-21	0.846062	2.78538e-15	0.729629	0.00107113	0.811058	1.95715e-11
GO:0003712	GOMF_TRANSCRIPTION_COREGULATOR_ACTIVITY	0.968753	3.82974e-31	1.17489	0.379163	1.07187	6.25802e-27	1.03622	2.13329e-16	0.92973	0.00353843	0.715185	2.22741e-11
GO:0140535	GOCC_INTRACELLULAR_PROTEIN_CONTAINING_COMPLEX	1.09545	8.22928e-30	2.02634	0.548189	1.20197	6.15306e-33	1.18343	5.70763e-21	0.9162	1.64724e-05	1.07375	2.76208e-11
GO:0001216	GOMF_DNA_BINDING_TRANSCRIPTION_ACTIVATOR_ACTIVITY	1.31272	7.12903e-35	0.379	2.43566e-06	1.2157	1.9939e-33	1.25867	2.05491e-10	0.887577	0.44025	1.13644	3.2129e-11
GO:0016236	GOBP_MACROAUTOPHAGY	0.731062	5.88141e-13	1.07046	1.23499e-05	0.754012	1.53563e-09	0.792614	4.14955e-09	1.25062	0.0132284	0.92705	3.24292e-11
GO:0032787	GOBP_MONOCARBOXYLIC_ACID_METABOLIC_PROCESS	0.955134	1.28057e-24	1.81592	4.17698e-06	0.901407	2.39756e-16	0.997169	3.19226e-16	1.12613	0.000117689	1.2819	3.84578e-11
GO:0009100	GOBP_GLYCOPROTEIN_METABOLIC_PROCESS	1.00052	4.76613e-27	0.863172	0.019904	0.922587	2.71543e-21	0.879594	3.57522e-16	1.22499	6.99284e-10	0.959852	4.0645e-11
GO:1990778	GOBP_PROTEIN_LOCALIZATION_TO_CELL_PERIPHERY	0.903541	4.98545e-28	1.40334	0.000482513	0.906802	1.26636e-16	0.856501	3.55592e-19	0.998718	4.54788e-05	0.871983	4.31253e-11
GO:0022411	GOBP_CELLULAR_COMPONENT_DISASSEMBLY	1.0176	1.81564e-23	0.753264	0.000346792	0.864518	1.10691e-17	0.860254	5.97837e-14	1.0801	0.00172427	1.03621	5.49092e-11
GO:1990234	GOCC_TRANSFERASE_COMPLEX	0.988581	4.3713e-29	0.859601	0.0130481	1.04279	3.2899e-30	1.01286	3.01638e-18	1.06004	9.5971e-09	1.05812	6.24955e-11
GO:0006518	GOBP_PEPTIDE_METABOLIC_PROCESS	1.12209	1.40945e-33	1.27228	0.00624384	1.28073	7.98375e-30	1.26966	1.20841e-23	1.46344	0.0206882	1.35773	6.54556e-11
GO:0006397	GOBP_MRNA_PROCESSING	1.26715	1.52185e-28	0.911788	0.121661	1.24513	2.3645e-18	1.23908	6.1432e-12	1.34172	2.62842e-25	0.849387	8.63229e-11
GO:1990904	GOCC_RIBONUCLEOPROTEIN_COMPLEX	1.24087	1.6706e-31	1.09247	0.0137478	1.13918	2.59087e-18	1.12162	4.02133e-17	1.05795	1.57108e-05	1.0142	1.13692e-10
GO:0016887	GOMF_ATP_HYDROLYSIS_ACTIVITY	0.989557	7.80271e-14	1.37217	0.121682	0.95549	1.20603e-10	0.946466	4.02588e-09	0.699536	0.000218459	0.910781	1.22058e-10
GO:0045177	GOCC_APICAL_PART_OF_CELL	0.782088	3.43936e-22	1.6106	1.20554e-18	0.857476	2.90272e-13	0.903945	2.23621e-09	0.938069	0.000102457	1.21374	1.2965e-10
GO:0005759	GOCC_MITOCHONDRIAL_MATRIX	1.18419	1.33662e-14	1.48295	1.02949e-05	1.42036	9.60376e-15	1.33734	1.04772e-13	1.96534	0.00175729	1.13932	1.31668e-10
GO:0005543	GOMF_PHOSPHOLIPID_BINDING	0.882199	1.0397e-38	1.18026	0.372894	0.790155	1.872e-21	0.766313	2.17293e-16	1.47624	0.021188	0.9163	1.36691e-10
GO:0016491	GOMF_OXIDOREDUCTASE_ACTIVITY	0.964804	7.07175e-28	1.3047	0.000625664	0.940341	7.89953e-23	0.881204	9.65999e-19	0.869941	0.00293919	1.2577	1.46386e-10
GO:0031252	GOCC_CELL_LEADING_EDGE	0.990711	5.07101e-29	0.478937	0.371727	0.895326	3.7408e-22	0.801168	2.49093e-15	1.2938	0.0278639	0.927821	1.85248e-10
GO:0018209	GOBP_PEPTIDYL_SERINE_MODIFICATION	1.24135	6.61436e-24	1.5801	0.388339	1.10074	5.42397e-20	0.978756	1.46392e-12	0.855044	0.0424628	1.00731	2.04912e-10
GO:0030674	GOMF_PROTEIN_MACROMOLECULE_ADAPTOR_ACTIVITY	1.04237	1.41741e-25	1.08789	0.101562	0.893873	4.61862e-16	0.826196	2.53392e-12	1.36204	0.0108425	1.14828	2.07671e-10
GO:0018212	GOBP_PEPTIDYL_TYROSINE_MODIFICATION	0.925536	3.37208e-27	1.50706	0.000149545	0.846943	2.35651e-16	0.835793	1.91498e-16	1.34939	7.60212e-05	1.00057	2.11244e-10
GO:0009101	GOBP_GLYCOPROTEIN_BIOSYNTHETIC_PROCESS	1.05908	2.22499e-24	0.938905	0.0350354	0.952126	9.18401e-17	0.881509	2.16556e-12	1.38901	3.8401e-09	0.952929	2.98921e-10
GO:0006954	GOBP_INFLAMMATORY_RESPONSE	1.39589	5.48797e-40	1.03619	2.98629e-07	1.1652	3.8757e-31	1.12127	2.0899e-19	1.0943	0.00271699	1.24225	3.23234e-10
GO:0019898	GOCC_EXTRINSIC_COMPONENT_OF_MEMBRANE	1.12231	5.12822e-21	1.04238	0.0694786	1.04225	2.55792e-22	1.02902	4.58284e-19	0.790797	0.0125567	1.17116	3.36922e-10
GO:0008047	GOMF_ENZYME_ACTIVATOR_ACTIVITY	0.820927	4.07735e-31	1.22858	0.00784381	0.8651	2.72295e-27	0.912335	2.42532e-22	0.992369	0.000158494	1.35433	3.82286e-10
GO:0009611	GOBP_RESPONSE_TO_WOUNDING	1.12141	9.17844e-28	0.442097	0.000137484	1.00287	5.77996e-24	0.981399	3.96124e-18	0.894364	0.00028253	1.2461	3.83475e-10
GO:0043604	GOBP_AMIDE_BIOSYNTHETIC_PROCESS	1.15259	2.45779e-30	1.22594	0.00432841	1.29903	2.01392e-24	1.26624	3.98504e-22	1.61474	0.0224718	1.09575	4.12261e-10
GO:0019866	GOCC_ORGANELLE_INNER_MEMBRANE	0.973214	6.61726e-19	1.13119	1.16794e-13	1.10198	4.44005e-14	1.10614	4.77287e-12	0.877511	1.87106e-05	1.02387	4.17422e-10
GO:0007005	GOBP_MITOCHONDRION_ORGANIZATION	0.943652	1.28032e-18	0.941193	0.000578253	1.00825	2.54675e-18	1.08081	7.8018e-17	1.1533	1.00787e-06	1.16097	4.63325e-10
GO:1901652	GOBP_RESPONSE_TO_PEPTIDE	1.26573	4.9879e-24	1.45794	0.0289706	0.964661	8.33689e-22	0.901852	4.04742e-15	0.680825	0.000100954	1.01894	5.07594e-10
GO:0050808	GOBP_SYNAPSE_ORGANIZATION	1.23538	3.56973e-59	0.509597	0.000124417	1.29628	2.34691e-37	1.18231	8.6115e-34	1.10314	1.76262e-08	0.93181	5.09371e-10
GO:0140640	GOMF_CATALYTIC_ACTIVITY_ACTING_ON_A_NUCLEIC_ACID	1.15473	1.13177e-27	0.884712	0.000298193	1.17577	2.73838e-23	1.12281	1.50094e-15	1.3006	1.50255e-05	0.826526	5.28639e-10
GO:0016324	GOCC_APICAL_PLASMA_MEMBRANE	0.788552	2.83872e-21	1.65554	2.49845e-18	0.81706	8.72503e-11	0.833531	1.81268e-07	0.944876	0.000222429	1.21727	7.89348e-10
GO:0019001	GOMF_GUANYL_NUCLEOTIDE_BINDING	1.14101	4.73013e-11	0.901029	6.83542e-05	1.27198	2.90571e-11	1.27603	1.3411e-09	1.04588	0.0153178	0.896491	9.66969e-10
GO:0006816	GOBP_CALCIUM_ION_TRANSPORT	1.22709	4.46577e-28	0.675914	0.000917256	1.15672	1.76265e-25	1.19409	3.89521e-20	0.794299	3.95671e-08	1.54138	1.11839e-09
GO:0016311	GOBP_DEPHOSPHORYLATION	1.14445	2.30323e-21	0.601348	0.0298263	1.11019	3.22073e-20	0.99746	4.22693e-15	0.952029	0.011705	0.849959	1.6899e-09
GO:0009416	GOBP_RESPONSE_TO_LIGHT_STIMULUS	1.30263	6.13211e-20	0.591349	0.0238799	1.28527	2.77803e-13	1.13897	3.08703e-11	1.42085	0.000166493	1.40557	1.98661e-09
GO:0001217	GOMF_DNA_BINDING_TRANSCRIPTION_REPRESSOR_ACTIVITY	1.51453	7.98696e-17	0.431842	0.000395549	1.18571	4.18226e-15	1.09281	4.1364e-09	0.692891	0.000330736	1.17658	2.65621e-09
GO:0005667	GOCC_TRANSCRIPTION_REGULATOR_COMPLEX	1.04996	4.36547e-28	0.554239	0.0129549	1.13118	5.13251e-25	1.03993	6.57491e-17	0.751201	0.0419633	1.0246	3.36944e-09
GO:0003682	GOMF_CHROMATIN_BINDING	1.23068	1.53637e-36	1.06096	0.0130837	1.30485	2.0884e-39	1.28893	9.09214e-21	1.08071	0.0459253	1.1047	3.42863e-09
GO:0060589	GOMF_NUCLEOSIDE_TRIPHOSPHATASE_REGULATOR_ACTIVITY	0.851967	6.0437e-34	2.06387	0.595115	0.855964	4.49578e-28	0.854213	8.77959e-22	1.14078	0.0142165	1.11945	3.60246e-09
GO:0055086	GOBP_NUCLEOBASE_CONTAINING_SMALL_MOLECULE_METABOLIC_PROCESS	0.943812	2.65921e-34	1.14231	6.81255e-06	0.836558	4.93794e-20	0.872784	7.59074e-17	1.05563	0.0198717	0.951382	3.68308e-09
GO:0031589	GOBP_CELL_SUBSTRATE_ADHESION	0.679537	4.00647e-25	0.479034	4.33716e-10	0.697313	1.07629e-20	0.702709	2.22925e-15	0.642656	0.00112873	0.900828	3.90612e-09
GO:0005874	GOCC_MICROTUBULE	0.986838	1.41986e-19	0.708939	9.07116e-07	1.07088	1.17751e-23	1.06274	2.12855e-12	0.974774	0.0077843	0.744496	4.34934e-09
GO:0090130	GOBP_TISSUE_MIGRATION	0.978494	4.91885e-30	0.418932	1.74704e-06	0.800168	4.59361e-17	0.796851	3.10107e-12	0.916089	0.00314962	1.0211	6.38254e-09
GO:0006631	GOBP_FATTY_ACID_METABOLIC_PROCESS	0.935156	1.13679e-17	2.4321	4.81751e-05	0.859897	4.9085e-13	0.88657	3.79449e-14	0.78543	1.12013e-07	1.06875	7.31985e-09
GO:0016050	GOBP_VESICLE_ORGANIZATION	1.05973	2.9016e-21	0.756442	3.41754e-05	0.860752	2.82682e-14	0.831416	9.16871e-08	1.25735	0.0491274	1.43802	7.45948e-09
GO:0072594	GOBP_ESTABLISHMENT_OF_PROTEIN_LOCALIZATION_TO_ORGANELLE	1.04098	2.15786e-16	0.518027	0.000112434	1.11776	9.378e-20	1.07144	7.53339e-13	1.00714	2.18441e-05	1.12912	8.07161e-09
GO:0046486	GOBP_GLYCEROLIPID_METABOLIC_PROCESS	0.767095	4.49674e-19	0.875304	0.0537434	0.826727	8.10983e-14	0.99297	3.65345e-13	1.08888	0.0144513	1.34212	8.4447e-09
GO:0071496	GOBP_CELLULAR_RESPONSE_TO_EXTERNAL_STIMULUS	1.31732	1.70173e-11	2.3655	0.000140794	1.14167	4.55779e-16	1.17646	7.29003e-12	1.06999	0.000542109	1.12411	1.18784e-08
GO:0022613	GOBP_RIBONUCLEOPROTEIN_COMPLEX_BIOGENESIS	1.5827	2.51757e-16	0.724204	0.00068046	1.52664	1.14089e-15	1.59624	0.000291857	0.789798	2.63099e-07	0.971528	1.23408e-08
GO:0048511	GOBP_RHYTHMIC_PROCESS	1.23041	6.26425e-25	1.17573	0.0142264	1.25744	2.95575e-20	1.09669	6.49608e-18	1.13767	0.171965	1.06214	1.23971e-08
GO:0006887	GOBP_EXOCYTOSIS	1.47843	4.38109e-19	1.39485	0.0741566	1.37722	1.56796e-16	1.178	2.24564e-16	1.11298	0.00150867	0.924582	1.25573e-08
GO:0051480	GOBP_REGULATION_OF_CYTOSOLIC_CALCIUM_ION_CONCENTRATION	1.2763	9.78967e-30	0.548581	0.0352441	1.22102	1.07234e-18	1.25283	3.15581e-15	0.766683	0.00342385	1.8013	1.34351e-08
GO:0072659	GOBP_PROTEIN_LOCALIZATION_TO_PLASMA_MEMBRANE	0.881063	2.04753e-22	1.41029	0.000725662	0.839696	1.58124e-12	0.789176	2.9054e-13	0.934378	0.00026668	0.914225	1.47004e-08
GO:0016757	GOMF_GLYCOSYLTRANSFERASE_ACTIVITY	1.0321	8.44367e-18	0.692487	3.06794e-05	1.03345	2.05001e-12	1.09874	4.5127e-11	0.885398	0.0128836	1.31423	1.48104e-08
GO:0004930	GOMF_G_PROTEIN_COUPLED_RECEPTOR_ACTIVITY	1.27492	5.31402e-19	0.565081	3.84782e-07	1.14251	2.85354e-17	1.23668	2.9995e-12	1.16259	0.0121905	1.19599	1.70329e-08
GO:0032259	GOBP_METHYLATION	1.25519	1.39863e-16	1.61525	0.106494	1.28672	1.97325e-19	1.2055	1.18383e-13	1.49805	0.00076899	0.742071	1.75543e-08
GO:0019787	GOMF_UBIQUITIN_LIKE_PROTEIN_TRANSFERASE_ACTIVITY	1.22823	4.65585e-16	1.22736	0.139223	1.09128	3.49356e-19	1.08099	9.91557e-14	1.1411	4.0282e-08	0.8544	1.79096e-08
GO:0048285	GOBP_ORGANELLE_FISSION	0.948466	2.02422e-22	0.812179	0.0179299	1.09848	4.46138e-19	1.06604	9.47073e-13	0.729447	0.00164322	0.848868	1.90176e-08
GO:0008380	GOBP_RNA_SPLICING	1.24691	6.92873e-26	1.11593	0.190253	1.14581	1.09232e-14	1.08561	1.16896e-09	1.63292	5.39306e-25	0.762239	2.0758e-08
GO:0061695	GOCC_TRANSFERASE_COMPLEX_TRANSFERRING_PHOSPHORUS_CONTAINING_GROUPS	0.860229	9.94312e-13	1.4488	0.134069	0.703443	1.58864e-08	0.703487	3.04504e-07	1.13402	2.14919e-05	0.930697	2.23814e-08
GO:0010038	GOBP_RESPONSE_TO_METAL_ION	1.22135	3.71535e-21	1.00504	0.0463315	1.17744	7.37113e-20	1.24882	5.89698e-06	0.876811	0.0100923	0.862665	3.22563e-08
GO:0099003	GOBP_VESICLE_MEDIATED_TRANSPORT_IN_SYNAPSE	1.44492	2.27198e-21	0.600841	0.0389194	1.40767	5.63384e-11	1.15492	6.57965e-11	1.86357	0.483599	0.947182	4.25493e-08
GO:0070588	GOBP_CALCIUM_ION_TRANSMEMBRANE_TRANSPORT	1.22709	4.39077e-29	0.658382	0.0149001	1.13261	1.10387e-21	1.09958	4.52176e-15	0.916568	2.75013e-07	1.41399	5.26595e-08
GO:0051258	GOBP_PROTEIN_POLYMERIZATION	1.00825	6.27622e-17	0.691537	0.00549018	0.91295	1.69192e-12	0.92794	4.18249e-12	1.16332	1.97803e-09	0.955203	5.89047e-08
GO:0043043	GOBP_PEPTIDE_BIOSYNTHETIC_PROCESS	1.22105	5.2128e-26	1.2978	0.00885922	1.44323	2.49499e-22	1.39601	2.60048e-20	1.57967	0.0688723	1.1546	6.19781e-08
GO:0006979	GOBP_RESPONSE_TO_OXIDATIVE_STRESS	1.15443	5.77319e-23	1.82025	0.450915	1.08035	1.37586e-15	1.03725	8.01475e-15	1.27307	0.0177472	0.924368	6.45617e-08
GO:0033500	GOBP_CARBOHYDRATE_HOMEOSTASIS	1.12329	1.58265e-16	0.841179	0.144134	1.13122	2.13127e-10	1.19007	9.91708e-12	0.961067	6.48099e-07	1.10685	6.52876e-08
GO:0010876	GOBP_LIPID_LOCALIZATION	1.14767	1.71573e-20	0.602029	6.29651e-10	1.34669	1.46729e-23	1.36775	2.33623e-16	0.588978	1.11738e-07	1.23818	7.20127e-08
GO:0062197	GOBP_CELLULAR_RESPONSE_TO_CHEMICAL_STRESS	1.14949	5.74715e-25	1.90148	0.481208	1.0394	1.50578e-12	1.00717	1.57512e-13	1.25752	0.0389278	0.782146	7.22399e-08
GO:0140694	GOBP_NON_MEMBRANE_BOUNDED_ORGANELLE_ASSEMBLY	1.07349	4.0646e-16	0.345059	1.53396e-05	1.09577	3.80378e-14	1.09647	8.44343e-10	0.776436	0.00225583	0.749413	7.32561e-08
GO:0007159	GOBP_LEUKOCYTE_CELL_CELL_ADHESION	1.06785	2.64706e-19	0.423343	0.038621	1.08724	6.95854e-18	1.19716	1.2206e-12	0.777168	0.00404465	1.163	7.87471e-08
GO:0005774	GOCC_VACUOLAR_MEMBRANE	1.21132	7.45344e-17	0.863194	0.0119916	1.02625	4.9042e-15	1.08753	1.22316e-14	1.35267	0.000828265	1.33693	9.76895e-08
GO:0018205	GOBP_PEPTIDYL_LYSINE_MODIFICATION	1.00048	4.49692e-27	1.05591	0.128154	1.07586	9.5876e-17	0.976396	1.3236e-12	1.1229	0.00171681	0.665413	1.1042e-07
GO:0006644	GOBP_PHOSPHOLIPID_METABOLIC_PROCESS	0.861493	8.93888e-20	0.842527	0.0929086	0.905437	1.60951e-18	1.06212	2.38992e-12	1.14603	0.0125584	1.3022	1.31264e-07
GO:0042060	GOBP_WOUND_HEALING	0.87979	2.72919e-27	0.364041	6.27981e-09	0.79189	6.81954e-21	0.842869	1.48059e-12	0.957615	0.00121291	1.20333	1.68364e-07
GO:0015711	GOBP_ORGANIC_ANION_TRANSPORT	1.06805	8.34435e-13	0.758493	0.00438357	1.02217	4.50707e-13	1.03316	1.82377e-08	0.700389	0.0644637	1.32356	1.69824e-07
GO:0005996	GOBP_MONOSACCHARIDE_METABOLIC_PROCESS	1.12536	7.47179e-17	0.416946	0.0160522	1.01922	2.48425e-15	1.10115	3.85661e-10	0.805012	0.185994	1.15741	1.71476e-07
GO:0051606	GOBP_DETECTION_OF_STIMULUS	0.717349	4.99714e-08	1.90227	8.49838e-10	0.666782	1.75283e-14	0.733047	4.13316e-07	1.26618	0.000262511	1.15186	1.7859e-07
GO:0043543	GOBP_PROTEIN_ACYLATION	1.03208	1.29254e-13	0.471613	0.0967721	1.09117	7.05833e-13	0.991877	1.77903e-07	1.10165	0.0886261	0.648129	1.87214e-07
GO:0009897	GOCC_EXTERNAL_SIDE_OF_PLASMA_MEMBRANE	0.988526	6.78267e-20	0.756676	0.00418498	1.03783	1.69055e-14	1.0952	1.71066e-11	0.826282	0.00506059	1.13511	2.05346e-07
GO:0051656	GOBP_ESTABLISHMENT_OF_ORGANELLE_LOCALIZATION	1.16756	1.48423e-21	0.650904	1.27082e-05	1.27055	1.60701e-18	1.18314	3.12706e-16	1.36237	0.0248565	0.75786	2.07899e-07
GO:0009410	GOBP_RESPONSE_TO_XENOBIOTIC_STIMULUS	1.46834	4.63168e-22	1.19322	0.000510427	1.34458	2.2747e-17	1.37799	1.13764e-16	1.17901	0.0582734	0.99349	2.40118e-07
GO:0042578	GOMF_PHOSPHORIC_ESTER_HYDROLASE_ACTIVITY	1.05399	1.95245e-31	0.829609	0.0677666	1.03497	2.41088e-19	0.938645	3.5382e-14	1.01889	0.00386553	0.740111	2.77941e-07
GO:0044283	GOBP_SMALL_MOLECULE_BIOSYNTHETIC_PROCESS	1.107	1.9873e-29	0.551055	2.36825e-14	1.07748	1.83117e-16	1.17227	1.22106e-13	0.77544	9.3825e-05	1.29556	2.89326e-07
GO:0008233	GOMF_PEPTIDASE_ACTIVITY	0.893193	1.72535e-23	1.30847	0.00010066	0.949827	1.17329e-20	1.03561	1.51388e-19	0.896367	9.47283e-05	1.0976	2.91021e-07
GO:0045229	GOBP_EXTERNAL_ENCAPSULATING_STRUCTURE_ORGANIZATION	0.589322	1.28475e-16	1.14356	2.35816e-07	0.542341	1.06215e-11	0.583495	5.07099e-12	0.906694	0.0546158	0.899851	3.61397e-07
GO:0006091	GOBP_GENERATION_OF_PRECURSOR_METABOLITES_AND_ENERGY	0.98028	9.1441e-25	1.13448	1.63164e-05	1.06425	4.1867e-18	1.06623	2.94528e-14	1.04789	0.0163656	1.05063	3.81983e-07
GO:0071103	GOBP_DNA_CONFORMATION_CHANGE	1.29187	8.90217e-18	0.385193	8.37322e-09	1.26317	1.21659e-08	0.963337	3.99409e-11	1.00428	0.0966929	0.720502	3.92252e-07
GO:0003924	GOMF_GTPASE_ACTIVITY	1.26241	6.41578e-10	1.03405	7.48914e-05	1.42623	4.61323e-10	1.45147	5.00712e-08	1.15135	0.034983	1.14887	4.08308e-07
GO:0140097	GOMF_CATALYTIC_ACTIVITY_ACTING_ON_DNA	1.30094	9.45561e-11	0.831218	0.0466738	1.19257	1.17963e-10	1.07963	1.14786e-08	1.07712	0.00562695	0.98974	4.23279e-07
GO:0007623	GOBP_CIRCADIAN_RHYTHM	1.27473	2.52916e-16	0.944045	0.000296041	1.17573	2.04459e-12	0.988641	3.99406e-12	1.28877	0.305646	0.997482	4.45405e-07
GO:0022804	GOMF_ACTIVE_TRANSMEMBRANE_TRANSPORTER_ACTIVITY	0.840112	2.02161e-19	0.925293	0.0479875	0.903559	1.07052e-12	1.02203	2.54658e-09	1.30442	0.360804	1.06482	4.6913e-07
GO:0006310	GOBP_DNA_RECOMBINATION	1.29908	1.51993e-10	1.04983	0.353605	1.26521	1.08462e-08	1.0476	7.64887e-07	1.81297	0.0898045	0.932769	5.27212e-07
GO:1901653	GOBP_CELLULAR_RESPONSE_TO_PEPTIDE	1.27065	3.9897e-20	1.85213	0.0389239	0.957685	2.16306e-19	0.917352	3.45229e-13	0.772371	0.000429837	0.952528	6.28994e-07
GO:0030258	GOBP_LIPID_MODIFICATION	0.841709	8.17976e-10	0.797579	2.99704e-07	0.584813	3.28139e-06	0.547844	1.55006e-06	0.805637	0.00100979	1.31431	6.59419e-07
GO:0019897	GOCC_EXTRINSIC_COMPONENT_OF_PLASMA_MEMBRANE	1.2653	2.24457e-14	0.633897	0.0586739	1.19632	3.36787e-17	1.18012	1.80383e-13	0.613828	0.104357	1.21223	6.91323e-07
GO:0019693	GOBP_RIBOSE_PHOSPHATE_METABOLIC_PROCESS	0.94865	2.37447e-24	0.818497	0.0140175	0.862562	6.80692e-17	0.915245	6.0271e-12	0.945722	0.204706	0.979987	7.76979e-07
GO:0006813	GOBP_POTASSIUM_ION_TRANSPORT	1.13867	2.61265e-23	1.69457	1.939e-12	1.09266	2.32326e-15	1.15677	2.85309e-14	0.51929	0.00967844	1.29054	8.11582e-07
GO:0043112	GOBP_RECEPTOR_METABOLIC_PROCESS	1.66185	7.85078e-13	0.594994	0.00758349	1.5047	1.17858e-08	1.43535	1.74818e-07	1.05998	0.00681733	1.18899	9.167e-07
GO:0000375	GOBP_RNA_SPLICING_VIA_TRANSESTERIFICATION_REACTIONS	1.4349	2.90163e-20	0.780292	0.0518564	1.26397	1.37766e-13	1.17212	1.47739e-08	1.23553	1.25996e-09	0.785302	1.01039e-06
GO:0061659	GOMF_UBIQUITIN_LIKE_PROTEIN_LIGASE_ACTIVITY	1.18263	8.53804e-14	1.59562	0.190638	0.963864	2.40162e-13	0.898985	4.69577e-09	1.07056	1.17365e-06	0.962247	1.18609e-06
GO:0008202	GOBP_STEROID_METABOLIC_PROCESS	1.06862	1.35575e-24	0.558234	3.01712e-07	1.06274	1.16274e-09	1.02494	4.02422e-08	1.19838	0.0476998	1.03246	1.2012e-06
GO:0007163	GOBP_ESTABLISHMENT_OR_MAINTENANCE_OF_CELL_POLARITY	1.01912	5.44129e-11	0.711655	0.200383	0.828174	7.36586e-08	0.871728	1.91604e-09	0.688391	0.0243863	1.12791	1.22618e-06
GO:0042254	GOBP_RIBOSOME_BIOGENESIS	1.26939	2.83738e-11	1.17101	0.00610961	1.47889	1.15244e-09	1.76157	0.00651995	0.871977	3.9285e-08	1.17824	1.22876e-06
GO:0006260	GOBP_DNA_REPLICATION	1.37943	9.97743e-19	0.549208	0.00880816	1.2109	8.38232e-09	1.01216	6.7121e-10	1.82931	0.498442	0.996207	1.2818e-06
GO:0032984	GOBP_PROTEIN_CONTAINING_COMPLEX_DISASSEMBLY	0.988578	1.54973e-14	1.04821	0.161249	0.893875	7.26882e-12	0.881332	4.45954e-08	1.41035	0.00401493	0.758556	1.58701e-06
GO:0042383	GOCC_SARCOLEMMA	0.925869	1.16993e-17	2.71562	1.16652e-07	1.01854	3.16569e-12	0.979453	9.20331e-10	0.844711	0.00434989	1.12593	1.67931e-06
GO:0008037	GOBP_CELL_RECOGNITION	0.808275	1.89812e-18	0.554394	8.44163e-06	0.833471	2.47071e-16	0.734615	2.26636e-11	0.405506	0.000329982	0.795271	1.68292e-06
GO:0016051	GOBP_CARBOHYDRATE_BIOSYNTHETIC_PROCESS	1.07687	1.7137e-16	0.505947	0.0175609	0.978406	4.0724e-10	1.04278	2.59213e-08	1.43909	6.18479e-54	1.03554	1.74422e-06
GO:0016032	GOBP_VIRAL_PROCESS	1.14591	4.73217e-20	1.06601	5.97106e-10	1.17916	3.32426e-14	1.13629	7.95314e-10	0.760602	0.0021717	1.49558	1.83284e-06
GO:0051235	GOBP_MAINTENANCE_OF_LOCATION	1.04512	5.71122e-18	0.912582	0.0607805	1.11368	1.31215e-17	1.13397	6.50998e-13	1.151	0.424451	1.36516	2.19383e-06
GO:0140098	GOMF_CATALYTIC_ACTIVITY_ACTING_ON_RNA	1.07175	2.62137e-16	1.05261	0.00446464	1.21495	7.18341e-16	1.17731	6.86877e-13	1.42592	0.000295415	0.733537	2.33166e-06
GO:1901293	GOBP_NUCLEOSIDE_PHOSPHATE_BIOSYNTHETIC_PROCESS	0.84347	1.58088e-12	1.38407	6.41514e-06	0.820995	7.53963e-11	0.88781	3.83653e-07	0.645425	0.0661124	1.25192	2.33592e-06
GO:0099568	GOCC_CYTOPLASMIC_REGION	0.928142	6.8879e-25	0.591159	0.0114493	1.07638	1.23857e-13	0.951101	2.15822e-10	0.745395	0.000715588	0.699505	2.44047e-06
GO:0006650	GOBP_GLYCEROPHOSPHOLIPID_METABOLIC_PROCESS	0.724306	2.31513e-13	0.877737	0.135921	0.793809	2.84366e-12	0.971834	1.96742e-10	1.1084	0.0308486	1.30628	3.04839e-06
GO:0021700	GOBP_DEVELOPMENTAL_MATURATION	0.878358	4.94303e-16	0.453839	3.79489e-25	1.05511	1.39702e-19	1.14583	1.25612e-12	0.638111	8.71294e-07	1.21626	3.13701e-06
GO:0072521	GOBP_PURINE_CONTAINING_COMPOUND_METABOLIC_PROCESS	0.906146	1.78648e-29	0.83815	0.0102969	0.807726	1.1766e-15	0.832783	6.78223e-13	1.12105	0.0709696	0.85692	3.56758e-06
GO:0044282	GOBP_SMALL_MOLECULE_CATABOLIC_PROCESS	0.876229	5.59163e-14	0.764538	0.00239057	0.915054	8.54399e-12	0.95902	5.85456e-11	1.04912	0.0327155	1.19096	3.76631e-06
GO:0030427	GOCC_SITE_OF_POLARIZED_GROWTH	1.52472	2.90178e-24	0.909255	0.100511	1.56337	2.14665e-18	1.41338	2.31573e-12	0.829928	0.000999382	1.00527	3.97408e-06
GO:0008654	GOBP_PHOSPHOLIPID_BIOSYNTHETIC_PROCESS	0.771371	4.28117e-12	1.00566	0.165022	0.821368	2.87014e-10	0.944873	1.27986e-08	1.34799	0.0435975	1.18513	4.05727e-06
GO:0001578	GOBP_MICROTUBULE_BUNDLE_FORMATION	0.97662	1.57964e-05	0.669761	0.207669	1.38649	1.0031e-05	1.32963	3.34945e-07	1.22144	0.121476	1.07757	4.41407e-06
GO:0006470	GOBP_PROTEIN_DEPHOSPHORYLATION	1.22524	1.26205e-16	0.567712	0.131453	1.20164	8.44666e-16	1.07033	1.14414e-12	0.905614	0.00418116	0.781655	4.42379e-06
GO:0098857	GOCC_MEMBRANE_MICRODOMAIN	0.859441	1.22182e-16	1.2101	1.73788e-05	0.918149	2.63179e-22	0.965134	2.19857e-13	0.664801	0.00215784	0.975626	4.68542e-06
GO:0016758	GOMF_HEXOSYLTRANSFERASE_ACTIVITY	1.08585	2.62603e-13	0.813846	0.00503897	1.00513	4.54488e-12	0.99677	4.90687e-09	0.897799	0.00324952	0.893849	4.75663e-06
GO:0034504	GOBP_PROTEIN_LOCALIZATION_TO_NUCLEUS	0.807781	6.53987e-15	0.47203	0.181105	0.754419	3.94948e-11	0.725152	2.41244e-09	0.6918	0.027599	1.00187	4.84571e-06
GO:0046777	GOBP_PROTEIN_AUTOPHOSPHORYLATION	1.24456	6.01849e-20	0.581807	0.00451698	1.09931	2.99771e-10	0.917348	1.40504e-09	1.61523	0.00483383	0.728959	4.9252e-06
GO:0071692	GOBP_PROTEIN_LOCALIZATION_TO_EXTRACELLULAR_REGION	1.23006	1.51213e-21	0.703896	0.0445383	1.23685	4.35774e-16	1.22932	4.02353e-15	0.527352	0.000500868	1.73914	5.33435e-06
GO:0006605	GOBP_PROTEIN_TARGETING	0.931527	1.16368e-11	0.640183	0.00426359	1.04991	2.2656e-17	1.10621	7.02687e-10	0.678468	1.07635e-07	1.31459	5.46724e-06
GO:0006836	GOBP_NEUROTRANSMITTER_TRANSPORT	1.17778	1.47669e-16	0.742449	0.125019	1.10499	7.13515e-13	1.0645	1.6585e-11	1.10893	0.504998	0.906186	5.53366e-06
GO:0015291	GOMF_SECONDARY_ACTIVE_TRANSMEMBRANE_TRANSPORTER_ACTIVITY	0.80898	1.66443e-11	1.2041	0.150158	0.927868	3.29278e-08	1.06201	2.80129e-06	1.23719	0.493111	1.2481	5.64375e-06
GO:0042886	GOBP_AMIDE_TRANSPORT	1.2931	4.43326e-17	0.583454	0.151609	1.27959	3.23728e-14	1.21347	5.43439e-13	0.764478	0.00493194	1.40632	5.92899e-06
GO:0033218	GOMF_AMIDE_BINDING	1.10028	1.56175e-20	0.668631	4.41454e-13	0.903195	7.66466e-22	0.885534	5.00564e-16	0.743241	0.0112348	1.58199	6.3833e-06
GO:0015849	GOBP_ORGANIC_ACID_TRANSPORT	1.10022	6.9181e-13	0.816058	0.0193756	1.02823	6.5542e-12	1.02858	3.27364e-08	0.833357	0.184704	1.25812	6.70143e-06
GO:0016482	GOBP_CYTOSOLIC_TRANSPORT	0.850464	2.40331e-12	0.777276	0.0386527	1.05516	2.30403e-08	0.988175	6.94043e-06	1.06598	0.171314	1.27046	7.19356e-06
GO:1901681	GOMF_SULFUR_COMPOUND_BINDING	0.778307	1.12181e-14	0.857323	0.110459	0.617726	6.54579e-11	0.689655	1.88412e-09	1.21265	2.95859e-13	1.46058	7.29247e-06
GO:0006790	GOBP_SULFUR_COMPOUND_METABOLIC_PROCESS	0.851252	1.54771e-11	0.599836	2.59589e-08	0.830761	1.77275e-14	0.924889	2.27936e-10	1.7046	1.01306e-06	1.2006	7.87877e-06
GO:0015980	GOBP_ENERGY_DERIVATION_BY_OXIDATION_OF_ORGANIC_COMPOUNDS	0.93726	3.40316e-16	1.34014	0.000275589	1.0291	8.82834e-12	0.98564	2.50819e-08	0.716197	0.00170719	0.844681	8.12552e-06
GO:0030246	GOMF_CARBOHYDRATE_BINDING	0.933034	3.25718e-20	0.741027	0.00314047	0.885181	7.14503e-13	0.922272	2.87794e-07	0.584111	8.63575e-07	1.52256	8.23108e-06
GO:0003729	GOMF_MRNA_BINDING	1.54465	8.82458e-25	1.09023	0.000688063	1.40425	8.54328e-17	1.269	6.36402e-08	1.5994	9.65309e-41	0.90752	8.33378e-06
GO:0045017	GOBP_GLYCEROLIPID_BIOSYNTHETIC_PROCESS	0.722186	1.66335e-11	1.0366	0.119939	0.723842	2.72614e-09	0.884629	8.30446e-09	1.30118	0.0307496	1.14275	8.4873e-06
GO:0051651	GOBP_MAINTENANCE_OF_LOCATION_IN_CELL	1.11977	2.86542e-12	0.961783	0.135141	1.17967	1.76561e-12	1.2366	3.11544e-10	0.562673	0.0136824	1.69825	8.51126e-06
GO:0006473	GOBP_PROTEIN_ACETYLATION	0.951452	1.24271e-12	0.449961	0.148969	1.03171	1.64683e-09	0.917705	5.43761e-06	1.16329	0.115697	0.573107	8.93028e-06
GO:0019058	GOBP_VIRAL_LIFE_CYCLE	1.21604	4.08355e-14	0.532483	0.00134692	1.2013	4.94019e-11	1.22014	2.90594e-08	0.716414	0.00994983	1.7765	1.00782e-05
GO:0016042	GOBP_LIPID_CATABOLIC_PROCESS	0.967524	6.09536e-16	1.11968	3.35961e-12	0.778185	1.8111e-10	0.812095	1.88649e-13	0.942316	0.0572319	1.31559	1.14447e-05
GO:0002237	GOBP_RESPONSE_TO_MOLECULE_OF_BACTERIAL_ORIGIN	1.51135	5.93489e-23	0.611026	0.229037	1.11953	9.64474e-13	1.16765	4.01826e-11	0.881867	0.00555097	1.24044	1.15164e-05
GO:0006479	GOBP_PROTEIN_METHYLATION	1.17076	1.07264e-11	1.54536	0.255971	1.04729	3.05388e-11	0.9065	6.64444e-07	1.65261	0.00592463	0.59123	1.21016e-05
GO:0015850	GOBP_ORGANIC_HYDROXY_COMPOUND_TRANSPORT	1.40402	2.92372e-13	0.451979	3.38187e-05	1.48812	1.4154e-12	1.5077	5.5598e-09	1.20272	0.506053	1.14094	1.29905e-05
GO:0007009	GOBP_PLASMA_MEMBRANE_ORGANIZATION	0.737498	5.72478e-08	1.51474	0.554107	0.822379	1.06981e-07	0.781847	1.70303e-07	1.85203	0.246994	1.03811	1.45155e-05
GO:0016791	GOMF_PHOSPHATASE_ACTIVITY	0.934791	4.93526e-21	0.75895	0.0210182	1.03316	2.17672e-15	0.961019	8.72466e-12	1.14479	0.00470909	0.809584	1.48333e-05
GO:0035725	GOBP_SODIUM_ION_TRANSMEMBRANE_TRANSPORT	0.77605	4.18929e-17	2.85051	2.89023e-08	0.818318	4.25535e-12	0.881556	0.000138479	0.691348	0.00137796	1.10028	1.54617e-05
GO:0046942	GOBP_CARBOXYLIC_ACID_TRANSPORT	1.05954	2.33481e-10	0.938097	0.0281059	1.06995	3.49793e-10	1.11101	2.22726e-07	0.684728	0.093995	1.34623	1.61634e-05
GO:0002440	GOBP_PRODUCTION_OF_MOLECULAR_MEDIATOR_OF_IMMUNE_RESPONSE	1.21869	4.96422e-10	0.928945	0.346274	1.56524	1.92632e-08	1.5027	3.21303e-06	1.90875	0.042787	1.16422	1.64271e-05
GO:0051604	GOBP_PROTEIN_MATURATION	1.01268	3.30654e-16	1.723	1.11108e-05	1.21897	7.11485e-12	1.29678	9.15781e-11	0.767901	9.73214e-05	2.30868	1.68488e-05
GO:0016853	GOMF_ISOMERASE_ACTIVITY	1.21266	3.53173e-07	0.917745	0.00723932	1.34891	1.49099e-05	1.00546	3.69556e-05	1.22949	0.0359727	1.35122	1.72502e-05
GO:0016829	GOMF_LYASE_ACTIVITY	0.835529	1.20622e-11	0.479062	0.00240597	1.14001	3.06648e-12	1.22494	1.11941e-06	1.14385	0.0627409	1.42123	1.72591e-05
GO:0006338	GOBP_CHROMATIN_REMODELING	1.36808	8.87987e-13	0.991952	0.33197	1.23955	8.03191e-13	1.04885	5.59009e-08	1.21919	0.0197322	0.56523	1.81673e-05
GO:0006839	GOBP_MITOCHONDRIAL_TRANSPORT	0.977008	3.1272e-09	1.0701	0.000115009	0.930482	2.23535e-09	0.977156	2.20451e-06	0.806078	3.44637e-05	1.15962	1.82075e-05
GO:0031623	GOBP_RECEPTOR_INTERNALIZATION	2.00791	2.92602e-10	0.358957	0.00223155	1.6919	4.5642e-07	1.5837	2.04507e-05	0.779192	0.0827194	1.47619	2.01078e-05
GO:0051259	GOBP_PROTEIN_COMPLEX_OLIGOMERIZATION	0.797992	4.64307e-14	0.628241	0.0919781	0.840451	2.5168e-12	0.876434	2.75446e-08	1.16772	2.53686e-07	1.47829	2.06819e-05
GO:0016746	GOMF_ACYLTRANSFERASE_ACTIVITY	1.08111	2.02114e-11	0.877659	6.01724e-05	1.19513	1.57633e-10	1.16652	2.39041e-07	0.949087	0.129517	0.908983	2.24017e-05
GO:0030010	GOBP_ESTABLISHMENT_OF_CELL_POLARITY	0.961979	2.82219e-09	0.954743	0.268513	0.749452	7.43776e-06	0.750288	1.29021e-06	0.568934	0.0523733	1.02944	2.26484e-05
GO:0016072	GOBP_RRNA_METABOLIC_PROCESS	1.21926	5.87147e-09	1.22702	0.0134422	1.42743	3.19653e-07	1.36662	6.30509e-08	1.46197	0.000959187	0.992637	2.81475e-05
GO:0005681	GOCC_SPLICEOSOMAL_COMPLEX	1.23737	4.64924e-08	1.06954	0.0790057	1.28697	2.37975e-05	1.31569	1.44403e-06	1.11619	0.00780412	1.4277	2.90592e-05
GO:0016741	GOMF_TRANSFERASE_ACTIVITY_TRANSFERRING_ONE_CARBON_GROUPS	1.41709	1.75664e-12	1.3769	8.38125e-05	1.72578	6.60135e-11	1.58665	1.06362e-11	1.2572	0.036522	0.951786	2.91949e-05
GO:0009612	GOBP_RESPONSE_TO_MECHANICAL_STIMULUS	1.2633	9.95006e-16	2.72185	2.81784e-07	1.46504	8.35487e-15	1.42989	4.75002e-13	1.22669	0.00799237	0.996465	2.92937e-05
GO:0044403	GOBP_BIOLOGICAL_PROCESS_INVOLVED_IN_SYMBIOTIC_INTERACTION	1.12819	7.54317e-13	1.49922	0.000134852	1.20213	4.64152e-11	1.26066	1.15471e-07	0.809851	0.0118768	1.07469	2.96202e-05
GO:0008237	GOMF_METALLOPEPTIDASE_ACTIVITY	0.763509	8.87464e-14	0.573603	0.310753	0.739514	6.58609e-08	0.789411	3.57596e-06	0.860052	5.93872e-08	0.69187	3.02008e-05
GO:0015833	GOBP_PEPTIDE_TRANSPORT	1.33766	2.77428e-14	0.620763	0.163764	1.34918	3.78548e-13	1.29262	9.71631e-12	0.730145	0.0037991	1.37284	3.11243e-05
GO:0006643	GOBP_MEMBRANE_LIPID_METABOLIC_PROCESS	0.87571	1.29655e-14	0.728898	2.20374e-07	0.869804	6.83994e-13	0.902189	1.08247e-07	2.03197	0.0165514	1.09725	3.32641e-05
GO:0003684	GOMF_DAMAGED_DNA_BINDING	1.02783	0.000140064	0.51963	1.07108e-11	1.78346	0.00273183	1.13163	0.0235906	1.79165	0.267582	2.19825	3.33246e-05
GO:0017038	GOBP_PROTEIN_IMPORT	1.05054	1.03307e-11	0.228046	0.000126007	0.991509	5.48096e-08	0.936374	1.83656e-07	0.843817	0.0768913	0.900555	3.63113e-05
GO:0071216	GOBP_CELLULAR_RESPONSE_TO_BIOTIC_STIMULUS	1.49066	3.00137e-14	0.965248	0.195087	1.08476	2.41021e-08	1.15168	1.58226e-07	0.902805	0.0126842	1.43968	4.02608e-05
GO:0042180	GOBP_CELLULAR_KETONE_METABOLIC_PROCESS	0.924577	1.67423e-13	0.502436	9.90983e-11	0.890041	5.60349e-09	0.931715	1.37644e-07	1.22617	4.61232e-05	1.23004	4.29417e-05
GO:0098862	GOCC_CLUSTER_OF_ACTIN_BASED_CELL_PROJECTIONS	0.755187	1.15721e-08	0.838003	0.0546687	0.666332	1.89184e-06	0.795693	0.000390797	1.2583	9.46732e-06	1.83424	4.33309e-05
GO:0006066	GOBP_ALCOHOL_METABOLIC_PROCESS	1.00448	1.16101e-17	0.761089	3.67564e-08	1.08864	6.34521e-17	1.12529	1.57115e-13	1.12752	0.0131673	1.38409	4.78227e-05
GO:0004518	GOMF_NUCLEASE_ACTIVITY	1.12143	8.489e-09	0.87855	0.000521665	1.24113	2.14134e-06	1.19452	1.61391e-05	1.67191	0.0253075	0.956031	4.95107e-05
GO:0030041	GOBP_ACTIN_FILAMENT_POLYMERIZATION	1.0315	2.88405e-10	0.703877	0.049971	0.816259	2.67599e-08	0.851638	3.63538e-08	1.55945	1.03533e-10	1.0031	5.05669e-05
GO:0004175	GOMF_ENDOPEPTIDASE_ACTIVITY	0.775455	6.91447e-19	1.45422	0.00141205	0.849388	1.7503e-17	1.02465	2.89236e-14	0.930318	0.00517147	1.3399	5.09746e-05
GO:0046906	GOMF_TETRAPYRROLE_BINDING	1.28037	4.57709e-06	0.595687	3.66032e-16	0.89754	4.48506e-07	0.97599	5.82507e-05	2.41532	0.0886913	1.74497	5.1572e-05
GO:0004386	GOMF_HELICASE_ACTIVITY	1.29096	1.61441e-10	0.895281	0.120179	1.12859	4.24824e-06	1.11953	3.01431e-05	0.608503	0.00339076	0.905462	5.19488e-05
GO:0016247	GOMF_CHANNEL_REGULATOR_ACTIVITY	1.02965	7.23203e-19	2.97921	0.356707	1.11943	9.01818e-12	1.25493	9.01955e-11	0.610893	0.123266	1.35681	5.38628e-05
GO:0009451	GOBP_RNA_MODIFICATION	1.05687	1.26193e-07	0.342775	0.0205291	1.70278	2.14997e-07	1.53683	8.33078e-08	0.592043	0.0117897	1.05299	5.45492e-05
GO:0006006	GOBP_GLUCOSE_METABOLIC_PROCESS	1.1528	3.93341e-13	0.476812	0.0310082	0.984199	1.95216e-10	1.07895	1.04331e-07	0.882839	0.244097	1.00599	5.51958e-05
GO:0070252	GOBP_ACTIN_MEDIATED_CELL_CONTRACTION	1.12753	5.84458e-16	2.31825	1.72559e-201	0.762676	3.10895e-13	0.610283	2.78586e-05	0.870311	0.0586269	1.32715	5.55765e-05
GO:0008033	GOBP_TRNA_PROCESSING	1.16473	3.25645e-06	0.319858	0.156781	1.44268	3.46181e-06	1.33907	7.38926e-05	1.04533	0.00408439	0.705803	5.64801e-05
GO:0016054	GOBP_ORGANIC_ACID_CATABOLIC_PROCESS	1.04512	7.43043e-09	1.05207	0.00421305	0.897903	2.52378e-06	0.835321	6.20273e-07	1.23716	0.105298	1.02345	5.97135e-05
GO:0061025	GOBP_MEMBRANE_FUSION	1.35538	5.85065e-12	0.392521	6.18171e-07	0.808058	2.47611e-07	0.740748	8.06234e-06	1.23399	0.264476	1.4439	6.10762e-05
GO:0043542	GOBP_ENDOTHELIAL_CELL_MIGRATION	1.08861	2.2948e-22	0.408682	0.000676552	0.902437	6.1665e-13	0.898254	4.56155e-09	0.740405	0.0385326	0.770476	6.28358e-05
GO:0046390	GOBP_RIBOSE_PHOSPHATE_BIOSYNTHETIC_PROCESS	0.830073	3.06474e-09	0.693388	0.110915	0.863124	6.5055e-10	0.838815	4.36639e-05	0.739169	0.115342	1.09889	6.30094e-05
GO:0006399	GOBP_TRNA_METABOLIC_PROCESS	1.10544	1.8035e-08	0.867991	0.0595129	1.48116	1.27926e-07	1.33029	1.05963e-06	1.02533	0.0183971	0.696005	6.31361e-05
GO:0098657	GOBP_IMPORT_INTO_CELL	1.21327	5.32727e-16	1.42705	1.70969e-08	1.13866	6.25086e-11	1.04089	6.57796e-08	1.19205	0.453858	1.2784	6.31624e-05
GO:0007584	GOBP_RESPONSE_TO_NUTRIENT	1.21005	5.51295e-06	1.46943	2.64777e-11	1.05677	2.85411e-07	1.13051	1.96088e-07	0.706204	0.147484	1.55701	6.98282e-05
GO:0015931	GOBP_NUCLEOBASE_CONTAINING_COMPOUND_TRANSPORT	1.1537	1.04958e-13	1.16474	0.301077	1.06456	4.42746e-13	1.05337	2.74586e-09	1.4365	2.90956e-05	0.785107	7.25909e-05
GO:0051592	GOBP_RESPONSE_TO_CALCIUM_ION	0.989523	3.76328e-12	1.07588	0.314107	0.862429	4.03171e-09	0.915256	3.85001e-07	0.540736	0.149294	0.9401	7.36148e-05
GO:0019867	GOCC_OUTER_MEMBRANE	0.947602	2.9324e-12	0.861745	0.000173854	1.01922	6.78523e-09	1.05274	2.57817e-09	0.970298	0.00452114	1.14372	7.7208e-05
GO:0009267	GOBP_CELLULAR_RESPONSE_TO_STARVATION	1.30494	7.48382e-06	1.71624	0.0447356	0.931599	2.06572e-08	0.97218	1.87369e-05	1.32407	0.039017	0.927813	7.8112e-05
GO:0018210	GOBP_PEPTIDYL_THREONINE_MODIFICATION	1.15209	2.13653e-17	0.658564	0.00499575	0.83297	1.76633e-08	0.724528	5.74508e-07	0.340948	0.00377752	0.8581	7.92535e-05
GO:0005539	GOMF_GLYCOSAMINOGLYCAN_BINDING	0.69855	1.65934e-19	0.591705	0.0160669	0.640349	1.27977e-11	0.751683	5.85365e-08	0.890877	6.7334e-09	1.52597	8.08626e-05
GO:0046034	GOBP_ATP_METABOLIC_PROCESS	0.779322	5.7464e-13	0.696508	0.0162554	0.934028	6.72474e-09	1.05103	4.75091e-09	0.789069	0.040014	1.08538	8.40332e-05
GO:0072593	GOBP_REACTIVE_OXYGEN_SPECIES_METABOLIC_PROCESS	1.3243	6.64188e-07	1.08746	0.135564	1.19463	3.31283e-08	1.20751	4.80666e-08	1.43086	0.603465	1.10562	8.45568e-05
GO:0005201	GOMF_EXTRACELLULAR_MATRIX_STRUCTURAL_CONSTITUENT	0.594993	1.74941e-11	0.386911	0.0270192	0.540065	8.61239e-07	0.533048	5.4157e-06	1.29419	0.125215	0.771102	9.0921e-05
GO:0048736	GOBP_APPENDAGE_DEVELOPMENT	0.92146	8.31913e-19	0.193574	0.120255	0.913022	6.46023e-13	0.873668	6.70457e-09	1.20081	2.22597e-12	1.66272	9.28864e-05
GO:0006665	GOBP_SPHINGOLIPID_METABOLIC_PROCESS	0.958183	4.77921e-13	0.706032	1.27356e-18	0.958597	1.04295e-11	0.989011	8.50892e-07	1.91891	0.0272322	1.22738	9.40065e-05
GO:0042277	GOMF_PEPTIDE_BINDING	1.17241	1.57298e-18	0.499922	2.62664e-05	0.976593	2.74696e-18	0.968043	9.70854e-14	0.691672	0.0476497	1.37753	0.000101797
GO:0016485	GOBP_PROTEIN_PROCESSING	0.87139	1.61868e-11	1.95156	1.97488e-05	1.03342	1.81822e-08	1.14449	3.23173e-08	0.711995	0.00045985	2.5387	0.000109371
GO:0018022	GOBP_PEPTIDYL_LYSINE_METHYLATION	1.0203	3.41541e-13	1.78183	0.270694	0.960379	2.58281e-07	0.765013	9.34345e-06	1.4224	0.0770597	0.490429	0.000109816
GO:0048284	GOBP_ORGANELLE_FUSION	1.11176	1.37186e-09	0.487037	0.000671221	0.88054	1.3886e-08	0.925208	1.2571e-05	0.965731	0.245717	1.40169	0.000123218
GO:0030496	GOCC_MIDBODY	1.45071	5.89526e-09	1.5896	0.155099	1.27209	5.74625e-08	1.10279	9.0771e-07	0.976009	0.00952998	0.944601	0.000128123
GO:0000287	GOMF_MAGNESIUM_ION_BINDING	1.26601	7.63048e-10	0.4388	0.000295449	1.25319	1.42164e-13	1.18619	4.60712e-10	1.14586	0.0932486	1.03463	0.000129621
GO:0030048	GOBP_ACTIN_FILAMENT_BASED_MOVEMENT	1.02453	2.3478e-18	2.16506	8.47088e-87	0.751204	3.18431e-13	0.640337	1.10236e-06	0.860096	0.043565	1.24991	0.000130785
GO:0006403	GOBP_RNA_LOCALIZATION	1.07051	1.12627e-14	1.46097	0.317519	1.01024	1.20172e-12	0.958157	3.60544e-08	1.46533	0.000138196	0.718827	0.000138725
GO:0051701	GOBP_BIOLOGICAL_PROCESS_INVOLVED_IN_INTERACTION_WITH_HOST	1.26	4.80762e-09	0.657114	0.0315496	1.28264	1.11006e-07	1.38175	2.81034e-05	0.964707	0.0229826	1.10612	0.000155048
GO:0043279	GOBP_RESPONSE_TO_ALKALOID	1.4271	6.97602e-07	0.671749	0.493498	1.73473	3.53864e-07	1.66454	1.34824e-06	0.353444	0.124876	1.08103	0.000157591
GO:1990845	GOBP_ADAPTIVE_THERMOGENESIS	1.0071	1.22642e-11	0.766099	0.000559076	1.05533	5.17386e-11	0.949904	1.6904e-06	0.470238	0.000164519	1.32652	0.000160672
GO:0006304	GOBP_DNA_MODIFICATION	1.38847	1.23825e-05	0.974319	3.04134e-06	1.33262	1.88644e-07	1.39795	8.89185e-05	1.09353	0.00789941	1.16253	0.000169665
GO:0048659	GOBP_SMOOTH_MUSCLE_CELL_PROLIFERATION	1.33289	2.53237e-10	0.260916	0.0316465	0.882907	1.45868e-08	0.786411	1.0329e-06	0.390901	0.0138406	0.91867	0.000172143
GO:0097120	GOBP_RECEPTOR_LOCALIZATION_TO_SYNAPSE	0.953555	1.32938e-11	1.01188	0.405813	1.03685	1.04766e-08	0.934208	8.0492e-06	1.02175	1.85646e-11	1.06477	0.00017263
GO:0035418	GOBP_PROTEIN_LOCALIZATION_TO_SYNAPSE	1.25133	1.80098e-11	0.840785	0.401014	1.83583	8.1973e-10	1.7026	8.58933e-08	1.22398	0.296337	0.852677	0.000184925
GO:0007041	GOBP_LYSOSOMAL_TRANSPORT	1.34836	1.32101e-08	0.853835	0.042488	1.45004	1.8076e-07	1.43969	1.98038e-07	0.606234	0.10005	1.67494	0.00020319
GO:0016705	GOMF_OXIDOREDUCTASE_ACTIVITY_ACTING_ON_PAIRED_DONORS_WITH_INCORPORATION_OR_REDUCTION_OF_MOLECULAR_OXYGEN	1.18171	1.9292e-10	1.00506	0.322111	1.3918	3.67386e-10	1.30602	1.94855e-06	0.614818	0.159183	1.14556	0.000205445
GO:0072522	GOBP_PURINE_CONTAINING_COMPOUND_BIOSYNTHETIC_PROCESS	0.848872	1.24064e-11	0.731428	0.10586	0.812786	3.70754e-08	0.838638	1.47034e-05	0.7096	0.134981	1.04644	0.000225847
GO:0045178	GOCC_BASAL_PART_OF_CELL	0.894522	1.33137e-16	0.430053	0.00346849	0.839028	2.88756e-17	0.833321	2.46816e-13	0.719034	0.00735154	1.37364	0.000230081
GO:0098739	GOBP_IMPORT_ACROSS_PLASMA_MEMBRANE	0.947221	5.68541e-19	2.07054	7.20966e-08	0.839542	8.86279e-10	0.812449	7.59356e-09	0.774212	0.000212394	1.25856	0.000242049
GO:1902652	GOBP_SECONDARY_ALCOHOL_METABOLIC_PROCESS	1.157	5.76373e-10	0.462749	0.0265097	1.23396	6.65685e-07	1.24851	1.02967e-05	0.748876	0.082399	1.20346	0.00025897
GO:0071897	GOBP_DNA_BIOSYNTHETIC_PROCESS	1.0163	6.86735e-10	1.67385	3.3765e-05	1.06328	7.1027e-08	1.22361	3.039e-05	1.26753	0.00565148	1.08756	0.000267074
GO:0050792	GOBP_REGULATION_OF_VIRAL_PROCESS	1.47146	9.41405e-08	0.631675	0.00569748	1.26442	4.132e-06	1.31242	7.29371e-05	0.528214	0.00387759	1.74107	0.000273278
GO:0006457	GOBP_PROTEIN_FOLDING	1.1619	5.06921e-07	2.64735	0.266596	1.26718	1.73217e-07	1.10692	9.27673e-07	1.71669	0.0769793	1.39304	0.000276109
GO:0031490	GOMF_CHROMATIN_DNA_BINDING	1.16378	3.12967e-09	0.527144	0.234274	1.2081	7.83483e-08	1.12737	6.33977e-05	1.03478	0.0515376	0.868689	0.000284621
GO:0031406	GOMF_CARBOXYLIC_ACID_BINDING	0.715324	1.05624e-10	1.1019	9.1392e-31	0.844895	2.96374e-06	0.9389	2.73435e-06	0.77827	0.234574	1.34423	0.000286107
GO:0072330	GOBP_MONOCARBOXYLIC_ACID_BIOSYNTHETIC_PROCESS	1.18618	3.92089e-12	0.60703	6.86776e-10	1.21433	1.03142e-07	1.35481	8.22822e-06	0.470073	4.38276e-05	1.11624	0.000291491
GO:0008094	GOMF_ATP_DEPENDENT_ACTIVITY_ACTING_ON_DNA	1.26326	2.8242e-07	0.546272	3.62499e-05	0.989706	1.83377e-05	0.907326	8.43471e-05	0.802058	0.131022	0.687291	0.00029444
GO:0034976	GOBP_RESPONSE_TO_ENDOPLASMIC_RETICULUM_STRESS	0.956108	8.92043e-13	1.17437	0.229314	1.08333	5.56373e-09	1.07156	7.01493e-07	0.92908	0.00334146	1.04554	0.000314998
GO:0044706	GOBP_MULTI_MULTICELLULAR_ORGANISM_PROCESS	1.26563	1.41717e-12	0.587328	0.0585056	1.07092	4.69216e-11	1.0989	8.23444e-10	0.697304	9.48906e-07	2.26763	0.000339179
GO:0043177	GOMF_ORGANIC_ACID_BINDING	0.616773	2.4394e-08	1.36525	1.03378e-22	0.627846	0.000104739	0.68422	7.20218e-05	0.71745	0.280975	1.51061	0.000340922
GO:0015698	GOBP_INORGANIC_ANION_TRANSPORT	1.00694	2.77903e-06	0.599757	0.0297903	0.896002	1.70775e-06	1.03983	0.000337338	1.25625	0.0186337	0.711663	0.000350771
GO:0008643	GOBP_CARBOHYDRATE_TRANSPORT	0.932028	2.34698e-08	1.03936	0.232267	0.973314	1.05185e-06	1.11927	1.51666e-08	0.369483	9.65984e-07	1.18078	0.000352964
GO:0045471	GOBP_RESPONSE_TO_ETHANOL	1.28801	9.50785e-06	2.23505	0.00152777	1.70326	6.35601e-07	1.76861	2.94394e-07	0.471833	0.0639065	1.21677	0.000370704
GO:0016798	GOMF_HYDROLASE_ACTIVITY_ACTING_ON_GLYCOSYL_BONDS	0.909453	1.04061e-07	0.624491	5.45368e-06	0.873268	7.90983e-08	0.764136	1.5414e-05	0.973113	0.000700561	1.03694	0.000404078
GO:0051170	GOBP_IMPORT_INTO_NUCLEUS	1.02697	8.53133e-10	0.176516	0.000392272	0.953072	1.30356e-07	0.885815	5.70146e-06	0.714986	0.158572	0.782971	0.000414157
GO:0016528	GOCC_SARCOPLASM	0.765622	1.73847e-08	0.644054	0.0942473	0.683704	1.16904e-07	0.727939	3.63388e-07	0.310145	0.145973	0.993215	0.000415262
GO:0000151	GOCC_UBIQUITIN_LIGASE_COMPLEX	1.1949	7.1449e-14	0.565362	2.22978e-07	1.16252	7.63796e-14	1.15361	3.40702e-09	0.802327	0.00163385	1.40483	0.000419067
GO:0043021	GOMF_RIBONUCLEOPROTEIN_COMPLEX_BINDING	1.14669	4.52672e-06	1.69228	0.274492	1.02908	8.23803e-08	1.08	0.000129375	3.05242	3.26892e-19	0.864962	0.000420729
GO:0006022	GOBP_AMINOGLYCAN_METABOLIC_PROCESS	0.701683	2.38446e-07	0.760196	5.13591e-06	0.519901	1.78481e-05	0.499146	2.66892e-05	1.29193	1.41838e-29	1.11894	0.000441883
GO:0099172	GOBP_PRESYNAPSE_ORGANIZATION	1.80946	1.42869e-18	0.203714	0.00123732	1.42156	4.93026e-08	1.05946	8.59248e-06	1.01571	1.16368e-49	1.18271	0.000443804
GO:0006575	GOBP_CELLULAR_MODIFIED_AMINO_ACID_METABOLIC_PROCESS	0.738374	1.0825e-07	2.84794	4.4127e-80	0.994503	3.80635e-07	1.05335	2.32115e-06	1.49041	0.0553574	1.38157	0.000451615
GO:0018958	GOBP_PHENOL_CONTAINING_COMPOUND_METABOLIC_PROCESS	1.70435	8.10262e-07	3.67735	1.60693e-93	1.76205	1.59177e-06	1.52155	9.87187e-06	0.732415	0.113483	1.55752	0.000452953
GO:0031503	GOBP_PROTEIN_CONTAINING_COMPLEX_LOCALIZATION	0.966858	1.15854e-16	0.606461	0.181146	0.881015	6.8348e-13	0.790822	1.03775e-10	0.924307	3.8866e-06	1.03982	0.000476909
GO:0022406	GOBP_MEMBRANE_DOCKING	1.21872	4.71221e-05	0.580563	1.35735e-08	1.12392	0.00125614	0.873299	0.000945971	0.633027	0.228517	1.80142	0.000493023
GO:0019842	GOMF_VITAMIN_BINDING	0.883888	2.7355e-06	1.4358	1.1415e-09	1.00863	2.17288e-06	1.00688	1.52686e-05	0.762055	0.0041997	1.59153	0.000564297
GO:1902414	GOBP_PROTEIN_LOCALIZATION_TO_CELL_JUNCTION	1.07409	3.8389e-12	0.575839	0.195773	1.60876	3.66887e-11	1.5082	1.87431e-08	1.18752	0.200537	1.11802	0.00057296
GO:0006997	GOBP_NUCLEUS_ORGANIZATION	1.17949	3.99117e-08	0.492657	0.000148955	0.837573	4.80207e-11	0.739201	3.02165e-05	1.34583	0.106592	1.24419	0.000573997
GO:0045333	GOBP_CELLULAR_RESPIRATION	0.786642	1.6818e-07	1.7088	0.000778663	1.08464	2.88334e-08	1.04562	5.22472e-07	1.21077	0.010929	0.742603	0.000607636
GO:1901605	GOBP_ALPHA_AMINO_ACID_METABOLIC_PROCESS	1.1054	5.02685e-08	0.590266	3.0333e-05	1.00917	1.14009e-05	0.991787	4.13909e-06	0.79428	0.0257151	0.949556	0.000689944
GO:0001540	GOMF_AMYLOID_BETA_BINDING	1.54897	2.7521e-08	0.79162	0.0591402	0.938537	2.46943e-08	0.808992	7.37288e-06	0.412808	0.0065551	1.2202	0.000709925
GO:0042982	GOBP_AMYLOID_PRECURSOR_PROTEIN_METABOLIC_PROCESS	1.07919	2.36786e-06	1.1421	0.427053	0.898634	0.000233601	0.834625	0.00093634	0.857136	0.201899	1.18322	0.000752829
GO:0051260	GOBP_PROTEIN_HOMOOLIGOMERIZATION	0.922476	4.26501e-11	0.630966	0.18297	0.905774	1.2974e-09	0.900208	1.13142e-05	1.12245	4.86465e-09	1.4677	0.000753282
GO:0030315	GOCC_T_TUBULE	0.811984	1.72339e-08	2.93287	0	0.947045	6.27252e-07	0.839492	6.92159e-05	1.09485	0.0432185	1.3323	0.0007611
GO:0032993	GOCC_PROTEIN_DNA_COMPLEX	1.88164	5.08919e-11	0.41374	4.00857e-05	1.62913	4.95432e-09	1.31598	7.97181e-07	1.56615	0.00325174	0.817873	0.000788741
GO:0051236	GOBP_ESTABLISHMENT_OF_RNA_LOCALIZATION	1.16541	3.5692e-13	1.83291	0.335793	1.07933	1.1032e-11	1.0231	1.17223e-07	1.51344	0.000348668	0.716277	0.00081089
GO:0006865	GOBP_AMINO_ACID_TRANSPORT	0.861927	1.53215e-11	0.94319	0.0966875	0.647335	1.05331e-05	0.741535	7.55114e-07	0.936393	0.26768	1.57769	0.000856491
GO:0098732	GOBP_MACROMOLECULE_DEACYLATION	1.02645	1.22928e-09	0.376774	4.85585e-06	0.748417	6.10114e-06	0.761867	0.000193559	1.11155	0.000681884	0.698174	0.000882738
GO:0044272	GOBP_SULFUR_COMPOUND_BIOSYNTHETIC_PROCESS	0.769925	4.31248e-13	0.436045	7.45453e-06	0.806261	3.12803e-08	0.850854	1.85781e-05	1.76822	2.42873e-28	0.863033	0.000898709
GO:0003697	GOMF_SINGLE_STRANDED_DNA_BINDING	1.42412	1.50522e-07	1.09077	5.17211e-12	1.18089	7.61502e-06	0.950786	4.10991e-05	1.95206	0.0527605	0.752807	0.0009162
GO:0008757	GOMF_S_ADENOSYLMETHIONINE_DEPENDENT_METHYLTRANSFERASE_ACTIVITY	1.43945	1.45241e-11	1.05333	0.0154192	1.82357	2.62375e-10	1.62121	8.13224e-08	1.42351	0.00218159	0.788612	0.000916824
GO:0016874	GOMF_LIGASE_ACTIVITY	0.847063	2.11578e-06	1.3971	0.0377516	0.717326	0.000212919	0.732157	0.000110213	0.966166	0.0584602	0.883686	0.000956234
GO:0005604	GOCC_BASEMENT_MEMBRANE	0.471111	1.46791e-09	0.956694	9.72663e-09	0.685912	4.84107e-07	0.765487	6.15444e-06	0.97132	0.0441693	0.594818	0.00101452
GO:0000041	GOBP_TRANSITION_METAL_ION_TRANSPORT	1.04646	2.648e-08	0.597503	0.0429749	0.807972	1.84499e-05	0.835565	0.00123838	0.71692	0.00246665	1.19606	0.00106161
GO:0016053	GOBP_ORGANIC_ACID_BIOSYNTHETIC_PROCESS	1.0731	5.16478e-14	0.630467	1.91053e-16	1.08248	2.82007e-10	1.18902	3.4142e-07	0.58987	0.0144941	1.41075	0.00107176
GO:0009132	GOBP_NUCLEOSIDE_DIPHOSPHATE_METABOLIC_PROCESS	0.955374	1.3282e-07	0.75852	0.0991671	0.865157	3.19753e-07	1.08394	5.00392e-07	0.651642	0.153072	1.13866	0.00108448
GO:0005793	GOCC_ENDOPLASMIC_RETICULUM_GOLGI_INTERMEDIATE_COMPARTMENT	1.26212	2.09988e-07	0.641781	0.00744926	1.17804	1.68679e-06	1.09015	3.36578e-05	1.87644	0.232267	0.882305	0.00110469
GO:0005506	GOMF_IRON_ION_BINDING	1.31632	2.62021e-11	0.630358	0.0458719	1.24284	2.96352e-08	1.14749	1.05978e-05	0.527484	0.000699038	1.45443	0.0011491
GO:0072341	GOMF_MODIFIED_AMINO_ACID_BINDING	0.6665	4.52501e-07	2.11976	7.35616e-28	0.850025	2.9337e-05	0.911761	0.00042294	1.15641	0.0912419	1.1357	0.00120609
GO:0008238	GOMF_EXOPEPTIDASE_ACTIVITY	0.928544	2.15129e-07	2.7373	0	0.744278	0.000439397	0.721882	0.00070009	0.936934	0.00294006	0.877626	0.00120726
GO:0042157	GOBP_LIPOPROTEIN_METABOLIC_PROCESS	1.0112	1.25761e-06	1.5017	0.00190465	0.829187	1.90491e-05	0.911369	0.000128574	1.65009	0.205118	1.11958	0.00132306
GO:0008201	GOMF_HEPARIN_BINDING	0.652332	6.05432e-13	0.618694	0.0306563	0.573272	8.00559e-07	0.684719	4.46459e-06	1.14994	4.7269e-09	1.38013	0.00139812
GO:0071887	GOBP_LEUKOCYTE_APOPTOTIC_PROCESS	1.22468	7.17599e-07	0.645143	5.78946e-19	1.0977	5.40286e-07	1.15608	0.000137746	1.03744	0.00566322	1.15886	0.00141185
GO:0043178	GOMF_ALCOHOL_BINDING	1.23086	5.84786e-08	0.31226	0.128527	1.70101	7.45923e-08	1.77817	1.17117e-07	0.572523	0.0541516	0.974464	0.00148138
GO:0030705	GOBP_CYTOSKELETON_DEPENDENT_INTRACELLULAR_TRANSPORT	1.02019	2.36794e-12	0.833868	0.00164192	1.2425	5.98278e-09	1.10646	5.83688e-08	0.901221	0.00610611	0.948284	0.00157108
GO:0010644	GOBP_CELL_COMMUNICATION_BY_ELECTRICAL_COUPLING	0.687927	8.32721e-05	0.790272	1.74366e-06	0.836649	1.56018e-05	0.713092	0.00239251	0.895902	0.00914387	1.91256	0.00157976
GO:0001917	GOCC_PHOTORECEPTOR_INNER_SEGMENT	0.68428	1.22473e-07	1.04212	2.39655e-05	1.01674	6.02453e-05	1.40808	3.8632e-05	0.861754	0.39799	1.51179	0.00164431
GO:0065004	GOBP_PROTEIN_DNA_COMPLEX_ASSEMBLY	1.79985	3.05262e-13	1.49909	0.254153	2.40219	2.13444e-11	1.97644	4.08964e-06	1.44198	0.216032	1.07882	0.00166203
GO:1903115	GOBP_REGULATION_OF_ACTIN_FILAMENT_BASED_MOVEMENT	1.01982	4.37021e-09	0.274973	0.208838	0.587015	0.00016854	0.45285	0.00521642	0.849199	0.206803	1.55225	0.00173387
GO:0044091	GOBP_MEMBRANE_BIOGENESIS	1.07738	1.74955e-10	0.676288	0.209617	1.36622	3.02164e-09	1.36396	1.37032e-06	0.777149	0.146528	1.00518	0.00184292
GO:0106027	GOBP_NEURON_PROJECTION_ORGANIZATION	0.976463	1.04666e-09	0.315028	0.00280516	0.897702	1.67452e-07	0.728818	9.11735e-06	0.940626	0.254399	1.16809	0.00187292
GO:0034219	GOBP_CARBOHYDRATE_TRANSMEMBRANE_TRANSPORT	0.807098	5.92621e-06	1.10968	0.255927	0.902421	1.13614e-05	1.03681	3.95103e-06	0.39759	2.8345e-06	1.28966	0.00203556
GO:0140101	GOMF_CATALYTIC_ACTIVITY_ACTING_ON_A_TRNA	0.936779	1.98043e-07	0.876401	0.106713	1.34614	2.30892e-05	1.30014	4.35653e-05	0.872064	0.0847994	0.648457	0.00204226
GO:0016052	GOBP_CARBOHYDRATE_CATABOLIC_PROCESS	0.668829	8.02069e-07	0.664539	0.0449912	0.83441	2.42097e-06	1.09045	3.66276e-06	0.713487	2.89199e-08	1.02304	0.00219265
GO:0005840	GOCC_RIBOSOME	1.38304	5.11353e-08	3.21497	0.167533	1.44193	1.55865e-05	1.47211	0.000938338	1.52767	0.005265	0.928432	0.00222186
GO:0120254	GOBP_OLEFINIC_COMPOUND_METABOLIC_PROCESS	1.04118	3.29043e-09	1.11843	2.67149e-05	1.21776	6.81091e-07	1.21478	6.4326e-06	1.04861	0.0118806	2.12414	0.00223223
GO:0009308	GOBP_AMINE_METABOLIC_PROCESS	1.95146	1.44016e-06	0.468304	0.000773212	2.03082	6.68003e-06	1.7893	0.000101925	0.774984	0.119825	1.52969	0.00242125
GO:0048278	GOBP_VESICLE_DOCKING	1.39931	0.000115136	0.548779	2.55824e-10	0.786988	0.000100248	0.673326	0.00383324	0.620812	0.264655	1.89809	0.0024507
GO:0032421	GOCC_STEREOCILIUM_BUNDLE	0.513949	1.50816e-05	0.906616	0.0520918	0.479635	0.000245154	0.601931	1.21264e-05	1.75093	3.2702e-23	2.19811	0.00265587
GO:0007157	GOBP_HETEROPHILIC_CELL_CELL_ADHESION_VIA_PLASMA_MEMBRANE_CELL_ADHESION_MOLECULES	0.919094	8.88913e-14	0.297305	0.0113107	0.798583	8.02265e-10	0.754508	4.44707e-06	0.496802	0.137692	0.740948	0.00272183
GO:0006821	GOBP_CHLORIDE_TRANSPORT	1.16116	0.000152456	0.591948	0.155686	0.927111	2.12789e-06	0.963888	2.57788e-06	1.23486	0.0820032	0.608607	0.00273459
GO:0099111	GOBP_MICROTUBULE_BASED_TRANSPORT	0.97134	8.28777e-13	0.834647	0.055157	1.29384	8.71063e-10	1.14086	9.19842e-08	0.738203	0.00365727	0.923824	0.00273653
GO:0006766	GOBP_VITAMIN_METABOLIC_PROCESS	0.89385	2.8064e-09	0.841032	0.0156616	0.828676	0.000467558	0.666446	0.000320836	1.26197	0.34437	1.7376	0.00285138
GO:0005976	GOBP_POLYSACCHARIDE_METABOLIC_PROCESS	1.06478	7.82952e-07	0.680099	0.0631273	0.745648	3.45259e-05	0.655311	0.000435976	0.450623	9.93151e-06	1.05526	0.00287341
GO:0051591	GOBP_RESPONSE_TO_CAMP	1.22892	3.54054e-08	1.20312	0.363919	1.10352	1.83041e-08	1.24773	1.26028e-06	0.531432	0.0263248	0.937908	0.00305792
GO:0015748	GOBP_ORGANOPHOSPHATE_ESTER_TRANSPORT	0.933983	7.356e-11	0.370975	0.0193055	0.94364	1.32419e-10	0.919143	3.143e-06	0.786646	0.00279095	1.39969	0.00323948
GO:0097581	GOBP_LAMELLIPODIUM_ORGANIZATION	0.782839	1.62608e-10	0.66038	0.398245	0.808754	1.28083e-08	0.798226	3.83709e-05	1.40199	0.0417257	0.545798	0.0033927
GO:0033865	GOBP_NUCLEOSIDE_BISPHOSPHATE_METABOLIC_PROCESS	0.842463	2.66767e-05	0.416522	0.0037468	0.931934	7.78041e-05	1.12531	0.000355901	1.26838	3.73858e-08	0.79918	0.00345896
GO:0017171	GOMF_SERINE_HYDROLASE_ACTIVITY	0.720323	8.15759e-08	2.29997	5.60198e-32	0.997249	4.47508e-08	1.18794	7.95967e-08	0.924657	0.140211	2.4765	0.00346245
GO:0045182	GOMF_TRANSLATION_REGULATOR_ACTIVITY	1.46786	2.50112e-08	2.02186	0.00135009	1.31978	2.91889e-06	1.08835	0.000368548	0.894081	0.00183506	0.946075	0.00350254
GO:1901983	GOBP_REGULATION_OF_PROTEIN_ACETYLATION	0.709788	4.61335e-07	0.27797	0.000152135	0.646835	0.00113617	0.555138	0.00478185	1.1767	0.297516	0.684669	0.0035705
GO:0001772	GOCC_IMMUNOLOGICAL_SYNAPSE	0.433137	0.00336988	1.03094	1.19134e-12	0.571922	0.00084865	0.639144	0.0163428	1.12513	0.142328	0.739158	0.00374941
GO:0099023	GOCC_VESICLE_TETHERING_COMPLEX	1.44423	3.10277e-08	2.65748	0.46443	1.25932	0.00152905	1.10721	0.00205965	1.91652	0.169555	1.00999	0.00379029
GO:0043648	GOBP_DICARBOXYLIC_ACID_METABOLIC_PROCESS	0.828717	3.07752e-06	0.389839	0.00159242	1.05053	0.000414092	1.06966	0.000130154	0.833096	0.391119	1.38649	0.00386401
GO:1904888	GOBP_CRANIAL_SKELETAL_SYSTEM_DEVELOPMENT	0.592541	9.95703e-07	0.581511	0.38036	0.532332	4.46066e-05	0.601995	0.000301995	1.55272	6.8678e-64	1.51063	0.00389358
GO:0031461	GOCC_CULLIN_RING_UBIQUITIN_LIGASE_COMPLEX	1.04832	7.27389e-09	0.834135	3.64799e-14	1.0205	1.12882e-11	1.07198	1.00026e-05	0.711432	0.0177689	1.33035	0.00423247
GO:0009185	GOBP_RIBONUCLEOSIDE_DIPHOSPHATE_METABOLIC_PROCESS	0.90117	3.52152e-07	0.771419	0.110734	0.834762	3.77281e-06	1.07221	5.03386e-06	0.64972	0.185546	1.05268	0.00442824
GO:0015078	GOMF_PROTON_TRANSMEMBRANE_TRANSPORTER_ACTIVITY	0.89483	1.67621e-05	0.602419	1.75012e-06	0.75045	0.000337802	0.900862	0.00181055	1.05166	0.148812	1.88488	0.00448451
GO:0009636	GOBP_RESPONSE_TO_TOXIC_SUBSTANCE	1.38411	3.45074e-09	1.63631	0.00765986	1.22532	3.53992e-07	1.11135	8.76124e-06	1.35183	0.593435	1.22126	0.00453715
GO:0046434	GOBP_ORGANOPHOSPHATE_CATABOLIC_PROCESS	1.001	3.9872e-17	0.850967	0.0798027	0.658964	5.49462e-10	0.660577	4.85817e-08	1.30344	0.000239686	1.12794	0.00456018
GO:0007585	GOBP_RESPIRATORY_GASEOUS_EXCHANGE_BY_RESPIRATORY_SYSTEM	0.988445	2.46648e-09	0.786942	0.421511	1.10238	5.25207e-09	0.876495	0.000250073	1.74811	3.37344e-54	0.436756	0.00463735
GO:0015399	GOMF_PRIMARY_ACTIVE_TRANSMEMBRANE_TRANSPORTER_ACTIVITY	0.838993	7.06006e-09	0.705616	0.00302777	0.928173	2.31594e-09	1.01145	1.11066e-07	1.37497	0.0734474	0.675399	0.00463896
GO:0001906	GOBP_CELL_KILLING	0.992704	2.98157e-06	0.710755	0.38932	1.50002	7.0612e-06	1.95391	0.00323732	1.02182	0.034191	1.55943	0.00532046
GO:0016779	GOMF_NUCLEOTIDYLTRANSFERASE_ACTIVITY	1.03235	1.0927e-09	1.62049	0.16681	1.1482	2.90366e-07	1.07257	1.45735e-05	2.29476	1.33907e-37	0.615765	0.00609787
GO:0003774	GOMF_CYTOSKELETAL_MOTOR_ACTIVITY	0.731219	4.09232e-10	0.570501	0.00592468	0.678908	2.6623e-07	0.601783	2.27559e-05	0.847302	0.00271792	0.709984	0.00611442
GO:0044391	GOCC_RIBOSOMAL_SUBUNIT	1.4311	7.43862e-07	2.15414	0.366457	1.42759	7.30905e-05	1.47904	0.00185507	1.82128	0.0107657	0.931538	0.00624133
GO:0072348	GOBP_SULFUR_COMPOUND_TRANSPORT	0.570446	0.000960775	1.11588	0.273242	0.888647	0.00151188	1.26394	0.000434371	0.368689	5.70649e-07	2.53667	0.00636629
GO:0035966	GOBP_RESPONSE_TO_TOPOLOGICALLY_INCORRECT_PROTEIN	0.778222	6.19404e-07	2.31949	0.148806	1.13775	7.39056e-09	1.12383	1.30271e-06	0.713825	0.0123603	1.09863	0.00642609
GO:0005319	GOMF_LIPID_TRANSPORTER_ACTIVITY	0.932868	4.00834e-11	0.479246	0.0803217	0.964606	2.33637e-08	1.01974	1.90026e-06	0.607485	0.0145467	1.21448	0.00681201
GO:0006029	GOBP_PROTEOGLYCAN_METABOLIC_PROCESS	0.818596	7.643e-08	0.462694	0.0068675	0.756673	2.05148e-09	0.70408	3.77914e-05	1.53611	6.79047e-59	0.669843	0.00697638
GO:0051213	GOMF_DIOXYGENASE_ACTIVITY	1.13271	7.82838e-08	0.542708	0.156056	1.43338	6.34082e-06	1.35502	5.24461e-05	0.33883	0.00393531	1.11228	0.00710626
GO:0002181	GOBP_CYTOPLASMIC_TRANSLATION	1.14703	1.14462e-07	0.687223	0.198349	0.91678	1.46405e-05	1.09828	5.48639e-05	0.935201	0.00616537	1.02951	0.00726475
GO:0010970	GOBP_TRANSPORT_ALONG_MICROTUBULE	1.05482	3.53176e-10	0.675987	0.00588791	1.46889	4.62759e-08	1.31665	3.04013e-07	0.774418	0.0613711	0.985806	0.00726745
GO:0030032	GOBP_LAMELLIPODIUM_ASSEMBLY	0.815572	3.23389e-09	0.69397	0.420973	0.847556	3.5799e-08	0.850636	0.000131495	1.57893	0.0474988	0.528258	0.00737675
GO:0035335	GOBP_PEPTIDYL_TYROSINE_DEPHOSPHORYLATION	0.855378	2.42222e-15	0.615262	0.30787	0.946726	1.10636e-07	0.803915	8.82897e-06	1.28853	0.0311675	0.621708	0.00742871
GO:0061577	GOBP_CALCIUM_ION_TRANSMEMBRANE_TRANSPORT_VIA_HIGH_VOLTAGE_GATED_CALCIUM_CHANNEL	1.1214	0.000879385	0.423967	0.164056	1.1549	0.00199265	0.919557	0.017663	1.3405	1.33965e-65	3.4541	0.00751993
GO:0005581	GOCC_COLLAGEN_TRIMER	0.553571	1.7542e-06	0.638009	0.105627	0.480487	0.000355404	0.455268	0.00448743	1.39328	0.331011	0.687715	0.00766306
GO:0030145	GOMF_MANGANESE_ION_BINDING	2.08014	1.02082e-07	0.331863	0.028422	1.78624	4.50895e-06	1.5753	0.000206034	2.40814	0.386671	1.46066	0.00818029
GO:0030594	GOMF_NEUROTRANSMITTER_RECEPTOR_ACTIVITY	1.31644	2.31618e-08	0.846346	0.00995232	1.40598	8.52945e-08	1.40267	4.30353e-05	1.27629	0.304388	0.68834	0.00891728
GO:0005496	GOMF_STEROID_BINDING	1.17179	1.27183e-11	0.415319	1.3345e-09	1.52671	1.25293e-08	1.56058	9.70498e-06	0.878198	0.421202	0.646085	0.00906813
GO:0046165	GOBP_ALCOHOL_BIOSYNTHETIC_PROCESS	1.35431	8.22034e-10	0.595815	4.0694e-07	1.26117	1.79735e-07	1.19057	1.30535e-06	1.31545	0.00643788	1.15047	0.00955123
GO:0016298	GOMF_LIPASE_ACTIVITY	1.31524	1.02577e-06	1.88083	0.0250919	1.27399	3.86985e-06	1.29065	1.17514e-06	0.853217	0.236359	1.03236	0.00955312
GO:0002931	GOBP_RESPONSE_TO_ISCHEMIA	0.857776	0.00185032	0.642377	0.122035	0.7691	0.0026264	0.878705	0.0148451	1.07797	4.13481e-07	1.73032	0.00968908
GO:0046839	GOBP_PHOSPHOLIPID_DEPHOSPHORYLATION	0.892544	0.00180086	1.40356	0.0370357	0.643116	0.0275941	0.600997	0.0268395	1.09129	1.25136e-10	1.27146	0.00971518
GO:0003735	GOMF_STRUCTURAL_CONSTITUENT_OF_RIBOSOME	1.50938	2.26454e-06	0.816567	6.76802e-09	1.42861	0.000272787	1.49031	0.00328707	1.10497	2.78391e-15	0.981495	0.00995851
GO:0070828	GOBP_HETEROCHROMATIN_ORGANIZATION	1.58049	5.91456e-06	1.54766	1.31019e-106	1.21321	3.32433e-05	1.05565	0.00265118	0.580686	0.106301	0.610992	0.0102843
GO:0097110	GOMF_SCAFFOLD_PROTEIN_BINDING	1.09503	6.02357e-09	0.254782	9.06313e-09	0.747391	4.85499e-05	0.646758	0.000786169	0.379186	0.467586	1.13948	0.0111128
GO:0031638	GOBP_ZYMOGEN_ACTIVATION	1.32199	0.000551488	3.13558	0	1.28189	0.00100984	1.34104	0.00189521	1.03508	0.0954241	1.94287	0.011361
GO:0015837	GOBP_AMINE_TRANSPORT	1.7493	3.5622e-06	0.325208	0.0131804	1.65143	1.55049e-05	1.60042	0.000367811	1.67157	0.566564	1.38312	0.0116514
GO:0003727	GOMF_SINGLE_STRANDED_RNA_BINDING	1.14587	5.22381e-08	0.45613	8.00155e-05	1.20123	1.19177e-05	1.18751	0.00293129	0.432196	0.0573512	1.03193	0.0119064
GO:0032153	GOCC_CELL_DIVISION_SITE	1.21205	0.00016707	3.43888	0.186411	1.08445	0.00106438	1.16698	0.000240682	1.63195	5.56522e-19	0.931198	0.0122842
GO:0000380	GOBP_ALTERNATIVE_MRNA_SPLICING_VIA_SPLICEOSOME	1.47995	6.32867e-13	0.822939	0.253651	1.20719	8.61517e-10	0.974058	2.31822e-06	1.26424	1.36171e-07	0.55031	0.0122942
GO:1901136	GOBP_CARBOHYDRATE_DERIVATIVE_CATABOLIC_PROCESS	0.887499	3.1982e-12	1.26263	0.0937445	0.664984	4.39916e-08	0.753095	4.9754e-06	0.739074	0.000384264	1.6039	0.0124988
GO:0034394	GOBP_PROTEIN_LOCALIZATION_TO_CELL_SURFACE	1.21173	1.55886e-10	0.800139	0.0700778	1.43811	2.0084e-08	1.35062	2.80438e-05	1.22662	0.474394	0.858995	0.0128549
GO:0052689	GOMF_CARBOXYLIC_ESTER_HYDROLASE_ACTIVITY	1.0513	6.9035e-08	1.6304	0.0755571	1.04174	2.47263e-05	1.23475	7.01501e-06	0.89847	0.206691	1.13006	0.0128564
GO:0016234	GOCC_INCLUSION_BODY	0.608097	5.9951e-06	1.61925	2.82412e-15	1.43668	1.9774e-05	1.24698	0.00080357	0.303322	0.0252449	0.748868	0.0133401
GO:0034109	GOBP_HOMOTYPIC_CELL_CELL_ADHESION	0.616035	2.19443e-08	0.533671	0.000767542	0.927652	3.58e-10	1.10401	7.64676e-06	1.22345	0.0744724	0.655412	0.0157965
GO:0015800	GOBP_ACIDIC_AMINO_ACID_TRANSPORT	0.936614	3.32694e-07	0.702863	0.273068	0.472839	0.00187073	0.496272	0.00346246	0.628149	0.375355	0.685017	0.0159505
GO:0014704	GOCC_INTERCALATED_DISC	0.666036	2.06115e-07	2.62167	0	0.692241	2.46624e-07	0.724777	1.72498e-05	0.806295	0.06991	0.481677	0.0160958
GO:0016782	GOMF_TRANSFERASE_ACTIVITY_TRANSFERRING_SULPHUR_CONTAINING_GROUPS	0.866148	3.95977e-08	0.877248	0.205749	0.848596	2.8312e-06	0.788533	0.000183352	1.8438	8.48902e-58	0.527863	0.0167358
GO:0036075	GOBP_REPLACEMENT_OSSIFICATION	1.24024	0.000327664	0.32134	0.190444	0.904884	0.011297	0.668436	0.0893893	0.649991	2.83198e-13	1.49713	0.0171403
GO:0015914	GOBP_PHOSPHOLIPID_TRANSPORT	0.946563	6.52518e-10	0.615127	0.0824654	0.997591	1.11292e-08	0.914097	1.10731e-05	0.707532	0.0183925	1.39988	0.0173218
GO:0042273	GOBP_RIBOSOMAL_LARGE_SUBUNIT_BIOGENESIS	1.27724	0.00078127	1.01165	0.0591526	1.9221	0.00419817	2.26494	0.0253072	0.864605	2.66215e-09	0.904609	0.0177099
GO:0032570	GOBP_RESPONSE_TO_PROGESTERONE	1.49761	0.00490545	2.97846	3.27602e-33	0.827042	0.00294671	0.571413	0.0406497	0.362176	0.218621	1.31192	0.0189687
GO:0070936	GOBP_PROTEIN_K48_LINKED_UBIQUITINATION	0.70825	0.000421319	1.28557	4.61627e-24	1.25946	1.05021e-06	1.407	0.000735965	0.531016	0.00392612	0.627041	0.0199143
GO:0072577	GOBP_ENDOTHELIAL_CELL_APOPTOTIC_PROCESS	0.989851	0.000313211	1.06824	0.257164	1.2356	0.00313086	1.34233	0.00594429	1.06924	1.67945e-23	1.32685	0.0207314
GO:0032154	GOCC_CLEAVAGE_FURROW	1.27476	0.0010325	3.59869	0.228567	1.04605	0.00981815	1.08203	0.00293473	1.56731	5.39511e-13	1.07203	0.0212836
GO:0019213	GOMF_DEACETYLASE_ACTIVITY	1.07083	2.21111e-06	1.30867	0.12914	0.826048	0.00139012	0.797859	0.00111379	1.0613	1.73744e-11	0.564332	0.0216114
GO:0015934	GOCC_LARGE_RIBOSOMAL_SUBUNIT	1.55403	1.28893e-05	0.758225	0.000285788	1.6501	0.000184182	1.76511	0.00401084	0.876444	5.13666e-07	1.07992	0.0224845
GO:0051287	GOMF_NAD_BINDING	0.829281	0.000238165	0.992573	2.00637e-15	1.03184	0.00051957	1.06982	0.00672538	0.690648	0.00483277	2.4968	0.0226385
GO:0016835	GOMF_CARBON_OXYGEN_LYASE_ACTIVITY	0.87838	9.28723e-05	0.297345	0.000631789	1.57986	1.25293e-06	1.79853	0.00150398	1.02429	4.42216e-18	1.17186	0.0243141
GO:0140448	GOBP_SIGNALING_RECEPTOR_LIGAND_PRECURSOR_PROCESSING	1.00697	0.00551155	1.33632	0.602291	0.846468	0.0173747	0.926809	0.00477405	0.671563	8.8397e-08	8.33071	0.024765
GO:0042626	GOMF_ATPASE_COUPLED_TRANSMEMBRANE_TRANSPORTER_ACTIVITY	0.877366	3.8839e-08	0.657619	0.0225411	0.928674	3.13862e-07	1.03154	3.4701e-06	0.795883	0.195569	0.671313	0.0249199
GO:0019003	GOMF_GDP_BINDING	1.31897	0.000720962	0.3682	0.0548747	2.62212	0.00412201	1.99092	0.00362673	0.64175	4.16271e-15	1.32384	0.0254175
GO:0031529	GOBP_RUFFLE_ORGANIZATION	0.725664	0.000109151	0.853399	0.268701	0.507661	0.00230293	0.328412	0.006976	1.31873	5.39353e-07	0.882137	0.0262703
GO:1904646	GOBP_CELLULAR_RESPONSE_TO_AMYLOID_BETA	1.80954	1.00383e-06	1.12892	5.8398e-09	1.25056	2.17979e-06	1.1858	0.000323075	0.67051	0.317368	0.897552	0.0267428
GO:0030551	GOMF_CYCLIC_NUCLEOTIDE_BINDING	1.31296	1.94382e-09	0.912078	0.00588825	0.701215	0.000310676	0.552683	0.00563637	0.44073	6.13261e-07	0.504544	0.0268812
GO:0000154	GOBP_RRNA_MODIFICATION	1.1639	0.0391162	0.622817	4.95223e-29	3.23858	0.0018182	2.66854	0.00446014	1.34721	0.135955	1.94924	0.0271608
GO:0070231	GOBP_T_CELL_APOPTOTIC_PROCESS	0.637754	0.00758284	1.49463	1.98448e-175	0.774168	0.00283267	1.02926	0.00829995	0.71512	0.323979	1.98303	0.0277932
GO:0072538	GOBP_T_HELPER_17_TYPE_IMMUNE_RESPONSE	0.678252	0.00542751	0.977729	2.72308e-43	0.850468	0.000401449	1.05804	0.00818749	1.88765	0.621245	1.40017	0.0282534
GO:0001974	GOBP_BLOOD_VESSEL_REMODELING	1.01147	0.000276983	1.04701	1.06991e-15	0.799879	0.00640262	0.767151	0.0208144	0.837171	4.76565e-17	0.725947	0.0286186
GO:0051703	GOBP_BIOLOGICAL_PROCESS_INVOLVED_IN_INTRASPECIES_INTERACTION_BETWEEN_ORGANISMS	0.859399	1.19016e-08	0.35694	2.50016e-05	1.10438	1.02776e-06	1.26059	1.8652e-05	0.203164	0.068634	0.653957	0.0292043
GO:2001057	GOBP_REACTIVE_NITROGEN_SPECIES_METABOLIC_PROCESS	1.31485	3.46307e-06	0.25974	0.0171128	0.873777	9.2946e-07	0.833461	0.000146675	1.62539	0.474196	0.939517	0.0293001
GO:0097386	GOCC_GLIAL_CELL_PROJECTION	0.434459	0.0364501	1.33045	0.210527	1.1687	0.0019295	1.30087	0.000636239	1.41366	6.41234e-40	0.832987	0.0294707
GO:0043194	GOCC_AXON_INITIAL_SEGMENT	0.449336	0.000645629	0.546203	0.0281505	1.10345	0.00202362	1.21958	0.0115918	1.41548	2.41373e-07	1.08148	0.0325458
GO:0016667	GOMF_OXIDOREDUCTASE_ACTIVITY_ACTING_ON_A_SULFUR_GROUP_OF_DONORS	1.25149	0.000451134	1.2101	0.286994	1.19802	0.0109419	0.841627	0.00132669	0.533109	1.76728e-07	1.90134	0.0337672
GO:1901682	GOMF_SULFUR_COMPOUND_TRANSMEMBRANE_TRANSPORTER_ACTIVITY	0.665762	0.000167475	0.886043	0.381652	0.78969	0.00179847	1.11382	0.00248924	0.345996	2.0972e-08	1.82625	0.0364253
GO:0036002	GOMF_PRE_MRNA_BINDING	2.3186	2.37814e-07	0.91077	0.433162	2.61	1.55617e-05	2.35784	0.00142238	0.400885	0.0190276	0.75201	0.0387849
GO:0006081	GOBP_CELLULAR_ALDEHYDE_METABOLIC_PROCESS	0.826046	0.000124055	0.844283	0.13639	0.845301	0.00495573	0.778095	0.0061352	1.80526	1.88699e-08	2.43965	0.0404316
GO:0016684	GOMF_OXIDOREDUCTASE_ACTIVITY_ACTING_ON_PEROXIDE_AS_ACCEPTOR	0.730674	0.00459739	2.07621	2.40323e-57	0.841208	0.00133907	0.906705	0.0249806	0.587551	0.294855	1.36885	0.0408992
GO:0043954	GOBP_CELLULAR_COMPONENT_MAINTENANCE	0.945281	4.20673e-07	2.49822	0.602611	0.87719	2.16842e-06	0.832999	8.43308e-06	1.99851	0.353278	1.59393	0.0409207
GO:0051702	GOBP_BIOLOGICAL_PROCESS_INVOLVED_IN_INTERACTION_WITH_SYMBIONT	1.13068	2.64701e-06	3.68286	4.38073e-231	1.37852	0.000241471	1.38211	0.00242001	0.421015	0.186912	1.03407	0.0443783
GO:0033013	GOBP_TETRAPYRROLE_METABOLIC_PROCESS	0.927323	0.000269542	0.791814	5.2768e-07	0.76264	0.0032741	0.721775	0.00530649	0.567493	0.0186106	0.719722	0.0447855
GO:0016339	GOBP_CALCIUM_DEPENDENT_CELL_CELL_ADHESION_VIA_PLASMA_MEMBRANE_CELL_ADHESION_MOLECULES	0.765896	1.25621e-07	0.438645	0.0412025	1.03261	6.42688e-08	1.09742	1.11338e-05	0.279575	0.240371	0.557309	0.04532
GO:0051156	GOBP_GLUCOSE_6_PHOSPHATE_METABOLIC_PROCESS	0.908166	0.0212212	1.03469	0.0326882	1.13722	0.119953	0.585288	0.0921436	2.02464	4.5658e-10	3.3708	0.0467119
GO:0004697	GOMF_PROTEIN_KINASE_C_ACTIVITY	0.73318	0.00152437	1.79421	4.07475e-10	0.691784	0.0104952	0.760477	0.0452159	0.461815	3.10351e-05	1.58805	0.0470359
GO:0030296	GOMF_PROTEIN_TYROSINE_KINASE_ACTIVATOR_ACTIVITY	0.822719	9.11079e-06	1.47375	2.05989e-21	0.915645	0.0014587	0.852001	0.00679167	0.559356	0.0656098	0.926704	0.0471823
GO:0140375	GOMF_IMMUNE_RECEPTOR_ACTIVITY	0.950177	0.000209541	0.829366	2.47126e-21	0.775745	5.46034e-05	0.810214	0.00179331	0.901189	5.99346e-05	0.83681	0.0528543
GO:0019200	GOMF_CARBOHYDRATE_KINASE_ACTIVITY	0.831984	0.0221053	0.416907	0.57172	1.38988	0.018452	1.48767	0.0279878	0.242092	5.98212e-08	2.60198	0.0549921
GO:0030552	GOMF_CAMP_BINDING	1.86285	5.26164e-07	1.06444	0.00714978	0.913672	0.00419328	0.681651	0.0449319	0.590838	1.55722e-06	0.701884	0.0552662
GO:0098754	GOBP_DETOXIFICATION	0.774938	4.14946e-06	0.457026	1.24818e-07	0.573205	1.26614e-05	0.74391	0.000961227	0.437864	0.0748737	1.70976	0.0555217
GO:0035459	GOBP_VESICLE_CARGO_LOADING	0.805976	0.0101121	3.06089	1.22973e-102	1.12442	0.0361581	1.02476	0.0382406	0.317614	0.214927	2.25787	0.0557896
GO:0016836	GOMF_HYDRO_LYASE_ACTIVITY	0.759253	0.000994855	0.302488	0.0022134	1.62258	4.00676e-06	1.87287	0.00444269	0.725145	2.49189e-08	1.03541	0.0572954
GO:0090322	GOBP_REGULATION_OF_SUPEROXIDE_METABOLIC_PROCESS	2.23187	0.16016	1.66327	5.80617e-09	0.49495	0.0944433	0.522027	0.141814	1.21955	0.119047	0.887164	0.0577833
GO:0120255	GOBP_OLEFINIC_COMPOUND_BIOSYNTHETIC_PROCESS	0.954321	0.00743593	0.231549	0.000432947	0.910309	0.0307393	0.634761	0.0743826	3.52387	1.82845e-17	0.989675	0.0590797
GO:0000959	GOBP_MITOCHONDRIAL_RNA_METABOLIC_PROCESS	0.583366	0.00248153	0.503587	0.0140048	1.06076	0.00320211	1.17827	0.00334939	1.74865	5.125e-08	0.561822	0.059179
GO:0097237	GOBP_CELLULAR_RESPONSE_TO_TOXIC_SUBSTANCE	0.660397	4.95851e-06	0.726567	3.49285e-10	0.717877	6.14053e-05	0.841086	0.00128767	0.287756	0.0717359	1.55926	0.0606651
GO:0033866	GOBP_NUCLEOSIDE_BISPHOSPHATE_BIOSYNTHETIC_PROCESS	0.506034	0.000583289	0.268993	0.0591874	0.830102	0.000553664	0.951993	0.00647085	1.70951	1.19927e-06	0.716482	0.0613807
GO:0019755	GOBP_ONE_CARBON_COMPOUND_TRANSPORT	0.398789	0.102926	1.23026	0.147988	0.372468	0.143796	0.434345	0.0903021	0.428762	9.62153e-11	2.65892	0.061474
GO:0097503	GOBP_SIALYLATION	0.762865	0.0100298	0.620806	1.67704e-07	0.514727	0.0129801	0.474324	0.0506204	1.30283	0.399959	1.69797	0.0623804
GO:0072527	GOBP_PYRIMIDINE_CONTAINING_COMPOUND_METABOLIC_PROCESS	1.15795	5.9649e-05	2.5606	1.91377e-31	0.897853	1.63029e-05	1.03053	0.00138861	1.52578	0.219225	1.59914	0.0630988
GO:0060004	GOBP_REFLEX	1.06314	0.00736676	5.71672	0	2.48856	0.000957567	2.7257	0.00398211	0.197305	0.190079	1.7273	0.0633982
GO:0055075	GOBP_POTASSIUM_ION_HOMEOSTASIS	0.932378	0.000590542	0.640933	2.00654e-10	0.796633	0.00188047	0.74311	0.0120506	0.491986	0.354121	0.59337	0.0639646
GO:0071711	GOBP_BASEMENT_MEMBRANE_ORGANIZATION	0.457698	0.000566352	3.66915	0	0.62921	0.0281922	0.666596	0.0342685	1.70837	0.353761	0.454875	0.0669516
GO:0042562	GOMF_HORMONE_BINDING	0.951558	3.53491e-10	0.736818	5.10596e-18	1.12396	7.00693e-08	1.22734	1.07603e-05	1.2673	0.127862	0.977649	0.067295
GO:0051851	GOBP_MODULATION_BY_HOST_OF_SYMBIONT_PROCESS	1.12987	5.12902e-05	4.24526	0	1.52214	0.000601681	1.56305	0.00522421	0.22721	0.0391439	1.19783	0.0680882
GO:0008198	GOMF_FERROUS_IRON_BINDING	1.38159	0.00258347	0.360347	5.1136e-07	1.63287	0.00192663	1.44533	0.00728784	0.899018	0.364024	0.778795	0.0705335
GO:0036342	GOBP_POST_ANAL_TAIL_MORPHOGENESIS	0.868346	0.0227555	0.280156	0.282816	0.723976	0.0704905	0.690377	0.109991	2.47949	1.89351e-65	1.73308	0.0720746
GO:0033268	GOCC_NODE_OF_RANVIER	0.392707	0.00395127	6.18931	0	0.580279	0.00679639	0.623538	0.031077	0.391184	0.0194154	0.668577	0.0747589
GO:0098743	GOBP_CELL_AGGREGATION	1.15622	1.00823e-05	0.61181	3.43023e-06	1.29197	5.09975e-05	1.20727	0.00118664	0.451108	0.262644	0.46794	0.0770301
GO:0008146	GOMF_SULFOTRANSFERASE_ACTIVITY	0.935182	2.16598e-06	0.457433	0.0313992	0.821203	0.000145763	0.797464	0.000970798	1.83502	1.85113e-65	0.406839	0.0771898
GO:0019104	GOMF_DNA_N_GLYCOSYLASE_ACTIVITY	0.552454	0.088905	0.284762	0.0558964	0.896026	0.16615	1.47492	0.158273	3.06065	1.87958e-33	5.13	0.0813804
GO:0006002	GOBP_FRUCTOSE_6_PHOSPHATE_METABOLIC_PROCESS	0.857922	0.128243	2.05864	0.48623	1.12704	0.265845	1.70625	0.0751916	0.721694	1.15048e-07	2.78021	0.0832535
GO:0019083	GOBP_VIRAL_TRANSCRIPTION	1.79559	4.64344e-05	4.63865	1.74923e-59	1.65543	0.000435133	1.25477	0.0246895	0.931008	0.186672	1.30702	0.0857453
GO:0042910	GOMF_XENOBIOTIC_TRANSMEMBRANE_TRANSPORTER_ACTIVITY	0.868818	0.00132903	1.24256	0.546018	0.504249	0.043642	0.474617	0.0534672	0.491907	5.84298e-08	0.804979	0.0871705
GO:0019239	GOMF_DEAMINASE_ACTIVITY	1.14562	0.00333594	1.79854	0.10272	1.56538	0.00416959	1.53569	0.0434537	0.326499	5.83042e-28	1.19599	0.087335
GO:0031297	GOBP_REPLICATION_FORK_PROCESSING	2.15073	0.00461602	2.02357	1.96026e-37	1.38774	0.00322324	1.03194	0.0123142	0.386653	0.154411	1.20273	0.0880041
GO:0070262	GOBP_PEPTIDYL_SERINE_DEPHOSPHORYLATION	1.49727	0.000803663	1.37043	5.97761e-08	1.7031	0.00366236	2.07242	0.00661006	0.268137	0.0386705	3.13129	0.0895085
GO:0016328	GOCC_LATERAL_PLASMA_MEMBRANE	1.80645	0.000550829	0.869532	2.85233e-07	2.15264	0.000218562	1.88269	0.00105472	1.06034	0.188964	0.921959	0.0898744
GO:0016233	GOBP_TELOMERE_CAPPING	1.33888	0.00436827	2.39499	1.81463e-207	2.86426	0.00589751	2.10478	0.000571965	1.25014	0.0107707	0.864559	0.0937131
GO:0007158	GOBP_NEURON_CELL_CELL_ADHESION	0.858195	9.63009e-10	2.00279	2.38592e-06	1.5647	1.23158e-08	1.87168	7.71569e-07	0.0608486	0.167519	0.324016	0.0960278
GO:0019843	GOMF_RRNA_BINDING	1.34571	0.0050316	0.683203	2.27346e-06	1.82417	0.00871422	1.86767	0.034228	2.66548	0.0115804	0.727534	0.0976433
GO:0034979	GOMF_NAD_DEPENDENT_PROTEIN_DEACETYLASE_ACTIVITY	0.789882	0.00726187	1.2352	1.12414e-40	0.866632	0.0535838	1.24005	0.0270973	1.63767	6.75352e-27	1.37221	0.0993265
GO:0071233	GOBP_CELLULAR_RESPONSE_TO_LEUCINE	0.926686	0.160497	2.83362	0	0.606969	0.0938573	0.471543	0.186005	1.30032	0.200428	1.79322	0.0999873
GO:0006730	GOBP_ONE_CARBON_METABOLIC_PROCESS	0.562316	0.00520794	3.4936	8.90369e-29	1.38816	0.00337065	1.31307	0.00850765	1.35513	0.577889	1.42351	0.100562
GO:0018095	GOBP_PROTEIN_POLYGLUTAMYLATION	0.15428	0.178342	1.69412	1.08787e-06	0.387556	0.166889	0.514411	0.195058	2.5952	0.380833	2.60243	0.101321
GO:0009124	GOBP_NUCLEOSIDE_MONOPHOSPHATE_BIOSYNTHETIC_PROCESS	0.989276	0.0013594	4.18865	6.9438e-07	1.69099	0.000189177	1.75235	0.00462133	1.03328	0.00656972	1.12877	0.102258
GO:0070566	GOMF_ADENYLYLTRANSFERASE_ACTIVITY	0.730543	0.000192187	0.350133	0.251901	0.831666	0.00499528	0.707208	0.0288188	2.38867	0	0.791806	0.10542
GO:0051291	GOBP_PROTEIN_HETEROOLIGOMERIZATION	0.8303	0.00516075	0.308906	1.24031e-10	0.882996	0.0112575	0.872745	0.00591504	0.692338	0.465375	1.26795	0.105555
GO:0008395	GOMF_STEROID_HYDROXYLASE_ACTIVITY	2.40185	0.015975	1.96881	4.97127e-09	1.50126	0.0226092	1.25247	0.0954533	0.662364	0.00964202	1.70875	0.113086
GO:0006120	GOBP_MITOCHONDRIAL_ELECTRON_TRANSPORT_NADH_TO_UBIQUINONE	0.62678	0.00313334	0.804386	2.14442e-09	1.09428	0.00557855	0.998792	0.00693838	2.28302	0.1953	0.417022	0.118122
GO:1901844	GOBP_REGULATION_OF_CELL_COMMUNICATION_BY_ELECTRICAL_COUPLING_INVOLVED_IN_CARDIAC_CONDUCTION	0.953886	0.0100696	0.475964	0.234175	0.482198	0.0560242	0.36122	0.0945508	0.807499	4.4274e-07	1.23798	0.118622
GO:0036257	GOBP_MULTIVESICULAR_BODY_ORGANIZATION	0.799327	0.00920041	1.23824	2.69712e-07	0.597747	0.054719	0.479245	0.0616346	2.29484	2.08613e-09	0.851915	0.119514
GO:0070278	GOBP_EXTRACELLULAR_MATRIX_CONSTITUENT_SECRETION	1.02618	0.0283531	3.33819	0.00109474	1.0225	0.050083	1.1332	0.0704748	0.869945	7.52225e-57	2.93024	0.122938
GO:0004869	GOMF_CYSTEINE_TYPE_ENDOPEPTIDASE_INHIBITOR_ACTIVITY	0.69472	0.0166886	0.830588	0.0399677	0.724716	0.0140225	0.538396	0.0634145	0.52735	8.43221e-08	0.33355	0.123078
GO:0070739	GOMF_PROTEIN_GLUTAMIC_ACID_LIGASE_ACTIVITY	0.159377	0.209706	1.67661	6.11671e-09	0.335166	0.216656	0.475243	0.269346	2.5674	0.492834	2.54273	0.123464
GO:0042558	GOBP_PTERIDINE_CONTAINING_COMPOUND_METABOLIC_PROCESS	0.600146	0.00559568	4.08534	1.89284e-26	1.46333	0.0532277	1.19534	0.0529643	1.73617	0.519581	0.816958	0.123521
GO:1990825	GOMF_SEQUENCE_SPECIFIC_MRNA_BINDING	0.961402	0.157113	2.61886	4.44812e-20	0.687893	0.237274	0.883109	0.216119	2.34326	0.191896	2.52671	0.125524
GO:0009147	GOBP_PYRIMIDINE_NUCLEOSIDE_TRIPHOSPHATE_METABOLIC_PROCESS	1.39628	0.0566459	4.31597	1.85367e-29	0.781865	0.026394	0.873027	0.212744	0.539486	0.420667	1.38794	0.125897
GO:1902774	GOBP_LATE_ENDOSOME_TO_LYSOSOME_TRANSPORT	0.613859	0.0483839	1.4845	2.8249e-10	0.466743	0.117804	0.368406	0.135121	2.38758	7.70692e-10	1.41684	0.126427
GO:0010883	GOBP_REGULATION_OF_LIPID_STORAGE	0.589227	4.17691e-05	0.583916	6.06187e-22	1.10202	0.000136414	1.04944	0.00065579	1.67638	0.079242	0.927205	0.127689
GO:0060066	GOBP_OVIDUCT_DEVELOPMENT	0.55182	0.0102008	0.187873	0.568162	1.04303	0.00198211	1.476	0.00890146	0.978905	0	2.39485	0.128735
GO:0021796	GOBP_CEREBRAL_CORTEX_REGIONALIZATION	8.68685	0.113869	0.450119	0.0535975	4.11276	0.251513	3.0565	0.30009	3.35603	7.22565e-189	3.63259	0.129738
GO:0048256	GOMF_FLAP_ENDONUCLEASE_ACTIVITY	0.243936	0.154983	1.08307	7.41902e-07	1.17252	0.144757	0.643297	0.18886	0.0660258	0.415073	2.48104	0.131322
GO:0034594	GOMF_PHOSPHATIDYLINOSITOL_TRISPHOSPHATE_PHOSPHATASE_ACTIVITY	0.493638	0.245382	1.31781	3.23664e-19	0.544584	0.16677	0.595354	0.294979	0.323143	0.105202	5.11734	0.134314
GO:0045730	GOBP_RESPIRATORY_BURST	2.01184	0.000161422	0.778902	9.96764e-18	2.60886	0.000259526	2.50929	0.00209092	0.229963	0.051199	1.31605	0.137521
GO:0044298	GOCC_CELL_BODY_MEMBRANE	1.38759	1.68505e-06	0.513136	0.144375	1.17865	0.000606064	1.09192	0.00374201	0.492914	0.45754	0.974371	0.138577
GO:0009123	GOBP_NUCLEOSIDE_MONOPHOSPHATE_METABOLIC_PROCESS	0.924917	3.46904e-06	2.61524	5.76323e-05	0.877983	3.93646e-06	0.832126	0.000327422	1.01734	0.286606	0.90467	0.141204
GO:0097154	GOBP_GABAERGIC_NEURON_DIFFERENTIATION	12.2285	0.00499663	0.491481	0.207556	9.91988	0.00676891	7.97368	0.0283901	0.756557	6.35566e-21	3.23071	0.141781
GO:0099545	GOBP_TRANS_SYNAPTIC_SIGNALING_BY_TRANS_SYNAPTIC_COMPLEX	1.37111	6.4995e-07	0.154713	0.415918	0.981737	0.000124235	0.679095	0.0175083	0.704934	2.8059e-27	0.759772	0.142135
GO:0051539	GOMF_4_IRON_4_SULFUR_CLUSTER_BINDING	0.519979	0.000721051	0.924738	0.0596984	0.719072	0.00101936	0.674336	0.00419364	1.38939	2.42385e-06	0.984089	0.142171
GO:0006390	GOBP_MITOCHONDRIAL_TRANSCRIPTION	0.916377	0.0369163	0.248424	0.0415555	1.03895	0.0873033	1.41502	0.0609833	2.13159	1.3643e-08	1.03939	0.142728
GO:0046184	GOBP_ALDEHYDE_BIOSYNTHETIC_PROCESS	1.09574	0.00661263	0.562422	0.520237	1.14136	0.0765942	0.742499	0.155794	4.54086	3.64503e-29	1.00264	0.144031
GO:0010458	GOBP_EXIT_FROM_MITOSIS	1.43065	0.0135053	0.601574	0.589518	1.84273	0.00221606	1.9453	0.0346378	0.357451	9.87552e-21	3.04768	0.144632
GO:0000012	GOBP_SINGLE_STRAND_BREAK_REPAIR	0.734069	0.0820326	0.660079	0.595076	0.875013	0.143665	1.07887	0.115295	0.615671	1.57647e-12	2.74341	0.144759
GO:1902170	GOBP_CELLULAR_RESPONSE_TO_REACTIVE_NITROGEN_SPECIES	1.0439	0.0132066	0.449962	0.0358213	0.682809	0.0622799	0.794498	0.061108	2.04972	1.62513e-38	2.46349	0.148092
GO:0097250	GOBP_MITOCHONDRIAL_RESPIRASOME_ASSEMBLY	1.21306	0.263649	6.58986	2.74932e-68	8.22404	0.0893656	12.1274	0.123925	0.127658	0.376013	6.09918	0.148754
GO:0061952	GOBP_MIDBODY_ABSCISSION	0.810693	0.109172	1.63806	2.25402e-10	0.63122	0.143581	0.608543	0.116136	2.6488	9.91598e-10	1.56098	0.149151
GO:0006616	GOBP_SRP_DEPENDENT_COTRANSLATIONAL_PROTEIN_TARGETING_TO_MEMBRANE_TRANSLOCATION	1.63284	0.178219	0.120067	8.48789e-36	0.370366	0.318291	0.611116	0.281692	3.42884	0.22824	3.33123	0.149228
GO:0016790	GOMF_THIOLESTER_HYDROLASE_ACTIVITY	0.789466	0.00547148	1.68587	0.138629	0.555779	0.0281425	0.388871	0.100687	1.98337	9.94898e-116	0.39955	0.154248
GO:0018195	GOBP_PEPTIDYL_ARGININE_MODIFICATION	1.3931	0.00187191	0.191095	0.108639	0.973533	0.0245672	1.15569	0.0627237	1.29491	8.99763e-78	1.09293	0.154276
GO:0031293	GOBP_MEMBRANE_PROTEIN_INTRACELLULAR_DOMAIN_PROTEOLYSIS	1.47952	0.0226592	3.1576	1.82803e-17	0.767367	0.125952	0.336694	0.210699	1.18288	0.179658	1.69153	0.155848
GO:0001093	GOMF_TFIIB_CLASS_TRANSCRIPTION_FACTOR_BINDING	5.37903	0.00016503	0.866468	5.71203e-38	8.13896	0.000273443	7.21154	0.00614502	0.0739769	0.346665	3.45302	0.15613
GO:0140102	GOMF_CATALYTIC_ACTIVITY_ACTING_ON_A_RRNA	1.45104	0.0515888	0.652167	5.4101e-22	3.8043	0.00371782	3.21599	0.00850106	1.77381	0.216425	1.35759	0.157427
GO:0070728	GOMF_LEUCINE_BINDING	0.515066	0.505026	3.24846	0	0.302272	0.310271	0.379423	0.37274	0.563862	0.341622	3.05696	0.159013
GO:0030371	GOMF_TRANSLATION_REPRESSOR_ACTIVITY	1.81801	8.02775e-05	3.55044	1.08219e-33	1.72302	0.00174504	1.08875	0.0125799	0.465144	0.3925	0.722692	0.164531
GO:0032977	GOMF_MEMBRANE_INSERTASE_ACTIVITY	0.769651	0.36973	2.56282	0.381002	0.447722	0.0576262	1.00792	0.0967593	4.06061	2.10785e-130	3.1088	0.165119
GO:0034983	GOBP_PEPTIDYL_LYSINE_DEACETYLATION	0.807701	0.00741148	1.13913	2.88459e-218	0.47871	0.169052	0.560976	0.174108	1.61012	0	1.2853	0.166242
GO:0045125	GOMF_BIOACTIVE_LIPID_RECEPTOR_ACTIVITY	0.972562	0.364932	0.310102	0.0704324	0.548511	0.14344	0.355787	0.139241	4.56107	4.11809e-21	3.52116	0.167062
GO:0043208	GOMF_GLYCOSPHINGOLIPID_BINDING	0.296332	0.202163	0.255973	0.246635	0.325406	0.0965404	0.330875	0.176038	0.0272785	7.34961e-08	1.82357	0.167993
GO:0051933	GOBP_AMINO_ACID_NEUROTRANSMITTER_REUPTAKE	0.939935	0.0310908	0.453969	0.00104466	0.189128	0.158558	0.110593	0.183393	1.1711	2.23205e-18	1.07542	0.170459
GO:0035562	GOBP_NEGATIVE_REGULATION_OF_CHROMATIN_BINDING	1.06138	0.069647	3.60525	7.64188e-253	2.88291	0.00845948	3.4991	0.0267198	0.0527529	0.145417	1.44677	0.172621
GO:0003823	GOMF_ANTIGEN_BINDING	0.989079	0.00998075	0.352155	5.68423e-11	1.44946	0.0143606	1.3748	0.00886101	0.834708	2.29862e-18	0.415676	0.172841
GO:0006287	GOBP_BASE_EXCISION_REPAIR_GAP_FILLING	0.532649	0.0954163	1.44713	3.00538e-09	0.908329	0.118494	0.855123	0.140246	2.19922	0.0934013	1.11076	0.18277
GO:2001293	GOBP_MALONYL_COA_METABOLIC_PROCESS	0.777549	0.210715	0.543866	0.390695	0.44313	0.259759	0.380869	0.303034	3.31601	2.71647e-42	0.595597	0.185735
GO:0051005	GOBP_NEGATIVE_REGULATION_OF_LIPOPROTEIN_LIPASE_ACTIVITY	0.751982	0.0271517	3.49544	0.543808	0.427287	0.186373	0.373166	0.2702	1.80685	4.75525e-94	1.38208	0.185968
GO:0019323	GOBP_PENTOSE_CATABOLIC_PROCESS	1.05809	0.150361	1.12306	4.33006e-86	1.8682	0.212468	1.72732	0.242334	0.480654	5.57586e-05	1.84789	0.189045
GO:0042923	GOMF_NEUROPEPTIDE_BINDING	2.5289	0.00989415	2.87129	0.425316	1.60509	0.0120749	2.01688	0.0222299	1.30933	1.66214e-08	0.875512	0.192247
GO:1990834	GOBP_RESPONSE_TO_ODORANT	0.25753	0.250479	0.159671	0.261514	0.0997831	0.353138	0.112123	0.386648	0.872001	0	6.89049	0.193619
GO:0033540	GOBP_FATTY_ACID_BETA_OXIDATION_USING_ACYL_COA_OXIDASE	0.778467	0.191823	2.16175	3.58977e-11	0.575873	0.171273	0.665779	0.238333	1.2412	0.119378	0.441754	0.196201
GO:0015721	GOBP_BILE_ACID_AND_BILE_SALT_TRANSPORT	0.317238	0.221615	2.08084	1.71987e-15	0.464802	0.0482551	0.513605	0.0448859	0.377929	0.160244	0.856274	0.197976
GO:0016634	GOMF_OXIDOREDUCTASE_ACTIVITY_ACTING_ON_THE_CH_CH_GROUP_OF_DONORS_OXYGEN_AS_ACCEPTOR	0.225098	0.17381	2.11592	3.78339e-11	0.619083	0.162313	0.758537	0.201482	0.792674	0.204245	0.53542	0.198207
GO:0016235	GOCC_AGGRESOME	0.512079	0.00259766	2.50359	2.12804e-16	1.37625	0.000157604	1.40256	0.00900448	0.236614	0.0717547	0.365263	0.202034
GO:0008392	GOMF_ARACHIDONIC_ACID_EPOXYGENASE_ACTIVITY	1.31585	0.186054	2.09383	8.00705e-19	0.99683	0.17271	0.987923	0.268039	0.346273	0.000546483	3.70648	0.206149
GO:0016670	GOMF_OXIDOREDUCTASE_ACTIVITY_ACTING_ON_A_SULFUR_GROUP_OF_DONORS_OXYGEN_AS_ACCEPTOR	1.23416	0.0889177	1.63637	0.426462	1.19688	0.0591963	1.55541	0.07837	1.58242	2.43585e-179	6.68372	0.206645
GO:0008391	GOMF_ARACHIDONIC_ACID_MONOOXYGENASE_ACTIVITY	1.1023	0.18017	2.01772	4.24219e-18	0.871513	0.155843	0.915267	0.202693	0.565136	1.29755e-07	2.957	0.207673
GO:1904047	GOMF_S_ADENOSYL_L_METHIONINE_BINDING	0.772972	0.0629449	2.55741	0.534945	0.473038	0.131011	0.330276	0.180504	2.57057	5.90025e-53	1.33507	0.211291
GO:0102545	GOMF_PHOSPHATIDYL_PHOSPHOLIPASE_B_ACTIVITY	0.652265	0.129171	0.305924	3.38205e-10	0.48205	0.290186	0.506083	0.266845	0.833906	0.446474	2.92188	0.211641
GO:0046527	GOMF_GLUCOSYLTRANSFERASE_ACTIVITY	0.966937	0.0360579	1.16364	1.68752e-08	1.02282	0.0425453	0.98629	0.106484	5.51634	0.330964	0.632613	0.216131
GO:0019373	GOBP_EPOXYGENASE_P450_PATHWAY	1.25061	0.180621	2.15194	2.92915e-16	0.918394	0.165892	0.885174	0.26069	0.374254	0.000521876	2.82477	0.217512
GO:0042363	GOBP_FAT_SOLUBLE_VITAMIN_CATABOLIC_PROCESS	1.67682	0.0565398	0.997356	0.0413697	0.673573	0.161902	0.292599	0.300813	0.900093	1.05191e-07	2.46998	0.219317
GO:0016885	GOMF_LIGASE_ACTIVITY_FORMING_CARBON_CARBON_BONDS	0.374236	0.215489	0.80297	0.406184	0.351534	0.161549	0.272875	0.213101	3.2855	6.74587e-10	0.523789	0.219525
GO:0071837	GOMF_HMG_BOX_DOMAIN_BINDING	2.29858	0.0833832	3.85188	2.10709e-99	1.67359	0.0785309	1.62213	0.107377	1.21852	1.09177e-16	1.0039	0.223673
GO:0015220	GOMF_CHOLINE_TRANSMEMBRANE_TRANSPORTER_ACTIVITY	1.30798	0.0974444	0.148465	0.425842	2.30112	0.0779169	2.20385	0.252321	0.264634	5.92456e-29	1.60022	0.226763
GO:0008216	GOBP_SPERMIDINE_METABOLIC_PROCESS	0.966278	0.19702	0.600441	0.246162	0.777754	0.386663	1.37777	0.338271	0.257237	2.41788e-07	0.352925	0.227277
GO:0038036	GOMF_SPHINGOSINE_1_PHOSPHATE_RECEPTOR_ACTIVITY	2.1216	0.430508	0.265672	0.0700328	0.756	0.225717	0.509881	0.147503	5.25478	0	7.01985	0.228791
GO:0019863	GOMF_IGE_BINDING	1.06524	0.145146	0.185754	2.29716e-06	1.25628	0.128532	1.12659	0.189669	0.0234287	0.574699	0.0243803	0.229346
GO:0048227	GOBP_PLASMA_MEMBRANE_TO_ENDOSOME_TRANSPORT	0.620945	0.119754	0.743114	0.477033	0.593662	0.140341	1.18658	0.184864	7.22892	1.5958e-38	2.90226	0.231944
GO:0061484	GOBP_HEMATOPOIETIC_STEM_CELL_HOMEOSTASIS	1.01914	0.0206545	0.152487	0.158519	0.787202	0.151715	0.448161	0.158183	2.69908	1.54567e-17	0.678439	0.232545
GO:0034389	GOBP_LIPID_DROPLET_ORGANIZATION	0.613986	0.0416302	3.72403	3.60165e-46	1.1087	0.0608353	1.25701	0.0565249	1.55299	0.00283102	0.922502	0.236518
GO:0001849	GOMF_COMPLEMENT_COMPONENT_C1Q_COMPLEX_BINDING	0.891178	0.137096	5.70409	6.48727e-13	0.465386	0.161463	0.444081	0.233755	2.74026	0.332368	2.30617	0.238335
GO:0016627	GOMF_OXIDOREDUCTASE_ACTIVITY_ACTING_ON_THE_CH_CH_GROUP_OF_DONORS	0.749035	0.0157922	2.96177	0.111715	0.55093	0.0205001	0.584408	0.0399209	0.361391	3.13759e-08	0.950161	0.243012
GO:0036015	GOBP_RESPONSE_TO_INTERLEUKIN_3	0.16839	0.220059	0.861038	0.341515	0.0979712	0.283301	0.0773694	0.226594	2.62897	8.92575e-302	0.993353	0.244921
GO:0001562	GOBP_RESPONSE_TO_PROTOZOAN	2.03647	0.01436	1.59733	4.12259e-111	2.97383	0.0391572	3.43272	0.0371679	0.69255	0.017797	0.739465	0.247814
GO:0015616	GOMF_DNA_TRANSLOCASE_ACTIVITY	2.04321	0.357578	5.85577	1.39851e-118	2.02287	0.214946	1.75491	0.397733	0.018148	0.341192	0.0198737	0.248652
GO:0045002	GOBP_DOUBLE_STRAND_BREAK_REPAIR_VIA_SINGLE_STRAND_ANNEALING	0.321438	0.250501	0.0699526	0.380807	0.162535	0.189043	0.617286	0.387378	2.75307	6.70442e-60	4.47132	0.249142
GO:0030730	GOBP_SEQUESTERING_OF_TRIGLYCERIDE	0.897522	0.0239039	2.83908	1.86614e-143	0.572133	0.05073	1.0516	0.0674573	0.990168	0.00297564	0.614771	0.251947
GO:0003301	GOBP_PHYSIOLOGICAL_CARDIAC_MUSCLE_HYPERTROPHY	0.379689	0.014889	0.586308	0.0448974	0.488458	0.0334615	0.510852	0.0719077	1.49977	7.42026e-19	1.25053	0.253837
GO:0006907	GOBP_PINOCYTOSIS	0.875742	0.00532853	0.570541	0.166725	0.973169	0.0145359	1.24012	0.0157129	2.09818	1.67739e-13	0.487627	0.256812
GO:0005536	GOMF_GLUCOSE_BINDING	0.900759	0.135143	0.817587	0.115185	0.915113	0.161676	0.804242	0.228642	1.64019	2.38473e-15	3.17743	0.258515
GO:0016675	GOMF_OXIDOREDUCTASE_ACTIVITY_ACTING_ON_A_HEME_GROUP_OF_DONORS	1.67756	0.153117	3.94943	3.98249e-06	0.956968	0.422193	0.662765	0.264655	0.28543	0.355534	1.46281	0.25992
GO:1990226	GOMF_HISTONE_METHYLTRANSFERASE_BINDING	0.845995	0.105575	0.534697	3.74475e-24	1.24276	0.0999694	1.45106	0.143661	1.7388	0.652468	0.859304	0.259993
GO:0043546	GOMF_MOLYBDOPTERIN_COFACTOR_BINDING	0.291379	0.3122	0.0678685	0.406786	0.673257	0.276804	1.18393	0.215008	6.52358	1.94387e-246	1.78132	0.260661
GO:0070330	GOMF_AROMATASE_ACTIVITY	0.472045	0.243019	2.0612	3.21673e-12	0.196998	0.0790061	0.203181	0.145818	0.674339	2.49403e-16	1.14898	0.261544
GO:1903416	GOBP_RESPONSE_TO_GLYCOSIDE	0.597763	0.265601	2.87689	1.46428e-82	1.31538	0.246345	1.40856	0.332962	0.043521	0.169604	1.53578	0.264262
GO:0018216	GOBP_PEPTIDYL_ARGININE_METHYLATION	2.47328	0.00584882	0.271372	0.25697	1.36811	0.0979022	1.73323	0.122175	2.60097	6.54823e-76	1.42937	0.264586
GO:0071468	GOBP_CELLULAR_RESPONSE_TO_ACIDIC_PH	1.7067	0.0658985	5.95122	6.85069e-07	0.891191	0.0668361	0.73647	0.146631	1.49011	4.701e-17	0.827256	0.265305
GO:0070097	GOMF_DELTA_CATENIN_BINDING	0.58805	0.034307	0.594792	0.180665	0.719215	0.0300218	0.696722	0.0863721	2.40442	1.09188e-27	0.260936	0.266
GO:0043027	GOMF_CYSTEINE_TYPE_ENDOPEPTIDASE_INHIBITOR_ACTIVITY_INVOLVED_IN_APOPTOTIC_PROCESS	0.801857	0.163294	0.673743	0.0342046	1.29128	0.102463	0.933403	0.152226	0.532146	4.86259e-07	0.694172	0.266737
GO:0072584	GOBP_CAVEOLIN_MEDIATED_ENDOCYTOSIS	1.10044	0.0767663	2.53356	2.88679e-56	0.995622	0.151594	1.33704	0.190201	0.25479	0.308635	1.24643	0.267792
GO:0034596	GOMF_PHOSPHATIDYLINOSITOL_PHOSPHATE_4_PHOSPHATASE_ACTIVITY	0.521117	0.263238	1.39651	0.566658	0.261214	0.178484	0.229926	0.232908	1.70904	3.63665e-14	0.37328	0.271221
GO:0051766	GOMF_INOSITOL_TRISPHOSPHATE_KINASE_ACTIVITY	1.30752	0.15059	0.831985	0.674103	2.89067	0.0889454	2.82685	0.138058	0.232581	2.34862e-08	0.0131101	0.276161
GO:0150146	GOBP_CELL_JUNCTION_DISASSEMBLY	1.23179	0.00181675	0.155883	1.221e-06	0.814914	0.0318271	0.97131	0.0173207	0.638199	4.87758e-05	0.795077	0.276318
GO:0016624	GOMF_OXIDOREDUCTASE_ACTIVITY_ACTING_ON_THE_ALDEHYDE_OR_OXO_GROUP_OF_DONORS_DISULFIDE_AS_ACCEPTOR	0.119102	0.214791	0.442741	8.02176e-12	0.888189	0.19256	1.41096	0.156836	1.88209	0.330392	1.0743	0.276403
GO:0006541	GOBP_GLUTAMINE_METABOLIC_PROCESS	1.6816	0.0635679	0.892152	5.35182e-12	1.12657	0.0543644	1.20328	0.0571894	0.355976	0.348405	0.621257	0.276446
GO:1901668	GOBP_REGULATION_OF_SUPEROXIDE_DISMUTASE_ACTIVITY	0.380902	0.278232	2.5827	8.10344e-206	0.582433	0.24785	0.444774	0.458486	0.154224	0.668771	1.38549	0.27747
GO:1901611	GOMF_PHOSPHATIDYLGLYCEROL_BINDING	1.05659	0.0409182	0.899148	0.649603	1.33218	0.0559498	1.11606	0.115994	1.0476	4.73484e-62	2.92705	0.279933
GO:0070717	GOMF_POLY_PURINE_TRACT_BINDING	1.21858	0.000942234	0.418424	1.15682e-09	1.16631	0.0050891	1.08817	0.0599949	0.157786	0.0998119	0.121353	0.280379
GO:1990504	GOBP_DENSE_CORE_GRANULE_EXOCYTOSIS	0.879554	0.00359081	0.228871	1.74447e-05	1.14654	0.00252465	1.02335	0.0243083	1.79067	2.3549e-219	0.620367	0.281214
GO:0009235	GOBP_COBALAMIN_METABOLIC_PROCESS	0.950934	0.0123369	1.15749	4.45666e-16	0.983052	0.0349891	0.737917	0.0487943	0.0447416	0.24356	0.592565	0.282052
GO:0046185	GOBP_ALDEHYDE_CATABOLIC_PROCESS	0.2144	0.13898	1.71435	2.70057e-11	0.698579	0.0919686	0.956158	0.16658	2.12856	0.419151	1.32899	0.283705
GO:0019871	GOMF_SODIUM_CHANNEL_INHIBITOR_ACTIVITY	1.17287	0.0300837	5.71758	0	0.86963	0.117721	1.05199	0.324538	0.8443	0.0286058	0.729365	0.284646
GO:0018685	GOMF_ALKANE_1_MONOOXYGENASE_ACTIVITY	0.110347	0.294231	1.45849	0.491622	0.197452	0.412335	0.397074	0.501988	1.60528	6.4147e-09	2.94377	0.285257
GO:0036101	GOBP_LEUKOTRIENE_B4_CATABOLIC_PROCESS	0.111451	0.325461	0.899028	0.594729	0.0891463	0.412319	0.0668682	0.415997	1.24887	9.64228e-45	4.00487	0.28597
GO:1901662	GOBP_QUINONE_CATABOLIC_PROCESS	0.383948	0.443403	0.0982028	0.64506	0.08873	0.380796	0.0666153	0.421621	0.80579	6.65406e-45	4.85817	0.286286
GO:0048273	GOMF_MITOGEN_ACTIVATED_PROTEIN_KINASE_P38_BINDING	0.459783	0.355228	0.106052	1.61189e-10	0.985603	0.254889	1.21997	0.336114	0.172581	0.527493	9.35134	0.287229
GO:0006011	GOBP_UDP_GLUCOSE_METABOLIC_PROCESS	2.34737	0.152355	0.519664	8.64827e-30	3.01486	0.0814176	2.79683	0.120639	0.733583	0.0661628	1.81209	0.288028
GO:0000338	GOBP_PROTEIN_DENEDDYLATION	1.33952	0.133362	1.8093	1.24381e-22	0.703352	0.233901	0.239615	0.0321705	1.02638	0.421644	1.13485	0.289873
GO:0090713	GOBP_IMMUNOLOGICAL_MEMORY_PROCESS	0.504569	0.0480862	0.198537	1.64445e-11	1.54138	0.0350735	1.94621	0.117208	1.66114	0.342671	0.69559	0.296449
GO:0006269	GOBP_DNA_REPLICATION_SYNTHESIS_OF_RNA_PRIMER	1.40773	0.142938	0.640714	0.394486	0.107249	0.398921	0.0813355	0.447107	0.0809729	8.10258e-36	0.973236	0.304668
GO:0015166	GOMF_POLYOL_TRANSMEMBRANE_TRANSPORTER_ACTIVITY	0.566527	0.116076	1.24551	0.171276	1.16478	0.0986744	1.08981	0.0883331	0.6305	3.9105e-07	0.537915	0.305195
GO:0006735	GOBP_NADH_REGENERATION	1.26035	0.131682	0.435154	0.547433	2.41768	0.0463591	3.75217	0.0615105	0.64572	3.0987e-06	1.45659	0.305254
GO:0097048	GOBP_DENDRITIC_CELL_APOPTOTIC_PROCESS	0.54651	0.141193	0.497855	0.0034116	1.48411	0.0777005	2.23541	0.0986116	2.67278	5.26191e-13	0.833983	0.306223
GO:0031419	GOMF_COBALAMIN_BINDING	1.44011	0.0257603	3.19951	4.45407e-44	0.855035	0.0928083	0.827192	0.0793767	0.0186383	0.210204	1.05415	0.312754
GO:0008131	GOMF_PRIMARY_AMINE_OXIDASE_ACTIVITY	1.77544	0.28149	2.9318	0	2.4739	0.428675	4.77287	0.412813	0.246154	0.481048	9.45752	0.314293
GO:0071608	GOBP_MACROPHAGE_INFLAMMATORY_PROTEIN_1_ALPHA_PRODUCTION	0.963585	0.132459	2.31711	0.682535	0.334542	0.338928	0.207823	0.440622	0.997547	0	0.904069	0.316456
GO:0009082	GOBP_BRANCHED_CHAIN_AMINO_ACID_BIOSYNTHETIC_PROCESS	0.210164	0.434585	3.12608	0.00336629	0.282106	0.503539	0.0713609	0.48231	1.80527	4.67947e-77	4.51085	0.322921
GO:0070671	GOBP_RESPONSE_TO_INTERLEUKIN_12	1.86353	0.0507097	0.336541	0.00780907	1.12337	0.118351	0.941097	0.147677	2.09328	0	0.574407	0.324088
GO:1990253	GOBP_CELLULAR_RESPONSE_TO_LEUCINE_STARVATION	0.918267	0.162873	2.51654	0	0.793166	0.0586036	0.504554	0.139965	1.1769	0.0899979	0.6782	0.324296
GO:0019788	GOMF_NEDD8_TRANSFERASE_ACTIVITY	0.713619	0.30927	1.01988	1.42077e-193	1.1521	0.178586	2.37231	0.224687	0.0235343	0.408653	0.469827	0.328393
GO:0018995	GOCC_HOST_CELLULAR_COMPONENT	2.751	0.174611	0.124664	0.410531	4.19533	0.0107661	4.6156	0.0452729	1.20492	7.41688e-22	0.779779	0.328833
GO:0043615	GOBP_ASTROCYTE_CELL_MIGRATION	0.55066	0.177699	0.0603941	0.0150907	0.678047	0.200335	0.616793	0.318318	1.10068	6.86015e-27	4.29678	0.331835
GO:0060263	GOBP_REGULATION_OF_RESPIRATORY_BURST	2.1194	0.00364487	0.857702	2.58829e-14	3.26032	0.000887295	3.11596	0.00798029	0.228759	0.0755653	1.08649	0.332162
GO:0002501	GOBP_PEPTIDE_ANTIGEN_ASSEMBLY_WITH_MHC_PROTEIN_COMPLEX	0.582904	0.39944	1.4476	4.87349e-07	0.0235594	0.259579	0.0605785	0.509914	1.91154	0.602172	0.00457753	0.333388
GO:0015802	GOBP_BASIC_AMINO_ACID_TRANSPORT	2.76816	0.0773117	0.935791	0.454409	1.54162	0.120257	1.36501	0.15596	3.13281	1.75782e-135	0.974362	0.334712
GO:1901612	GOMF_CARDIOLIPIN_BINDING	1.6736	0.0678202	0.1279	0.466911	2.0146	0.083413	1.69736	0.151479	0.975473	7.30118e-21	1.02658	0.341759
GO:0072716	GOBP_RESPONSE_TO_ACTINOMYCIN_D	0.674306	0.183081	1.51034	6.77383e-88	1.69226	0.441527	1.48366	0.398241	0.90128	0.255531	0.5116	0.347508
GO:0110104	GOBP_MRNA_ALTERNATIVE_POLYADENYLATION	1.15951	0.285125	0.226749	0.00358829	2.3559	0.154224	2.14326	0.110902	0.228588	1.3252e-23	1.5222	0.350063
GO:0016661	GOMF_OXIDOREDUCTASE_ACTIVITY_ACTING_ON_OTHER_NITROGENOUS_COMPOUNDS_AS_DONORS	0.477169	0.200378	0.54207	0.217969	0.164405	0.310712	0.256024	0.290574	1.55954	6.66325e-07	1.42033	0.351504
GO:0030249	GOMF_GUANYLATE_CYCLASE_REGULATOR_ACTIVITY	3.40214	0.0549533	3.25864	0.107323	3.26211	0.14553	5.62899	0.112719	0.229022	9.1261e-26	7.34532	0.354105
GO:0016662	GOMF_OXIDOREDUCTASE_ACTIVITY_ACTING_ON_OTHER_NITROGENOUS_COMPOUNDS_AS_DONORS_CYTOCHROME_AS_ACCEPTOR	0.523356	0.418754	1.85145	0.27401	0.0926754	0.369987	0.0721279	0.368058	2.02899	2.16308e-07	10.8411	0.354441
GO:0140374	GOBP_ANTIVIRAL_INNATE_IMMUNE_RESPONSE	1.82356	0.0438815	0.232496	0.0156259	0.870799	0.0841434	0.992723	0.0508578	1.11166	8.24222e-08	1.32226	0.354696
GO:0034196	GOBP_ACYLGLYCEROL_TRANSPORT	0.836049	0.201302	0.849112	0.377565	0.211277	0.406907	0.163717	0.286455	0.377083	3.08876e-10	3.34838	0.3552
GO:0009240	GOBP_ISOPENTENYL_DIPHOSPHATE_BIOSYNTHETIC_PROCESS	4.4913	0.0888594	1.5964	4.74601e-66	8.16863	0.130708	7.62662	0.0828798	1.2746	0.470313	2.74378	0.356109
GO:0004445	GOMF_INOSITOL_POLYPHOSPHATE_5_PHOSPHATASE_ACTIVITY	1.8313	0.10148	2.43182	1.24937e-19	0.809214	0.311909	0.600374	0.434496	0.870567	0.15349	1.79144	0.358324
GO:0016274	GOMF_PROTEIN_ARGININE_N_METHYLTRANSFERASE_ACTIVITY	2.63658	0.00997474	0.253719	0.29428	1.64322	0.102841	2.1165	0.125578	2.61642	1.40932e-75	0.758279	0.36444
GO:0033615	GOBP_MITOCHONDRIAL_PROTON_TRANSPORTING_ATP_SYNTHASE_COMPLEX_ASSEMBLY	1.59886	0.167548	1.83755	0.465444	0.582479	0.259739	0.246922	0.427068	4.34691	3.33107e-199	1.42125	0.368742
GO:0110088	GOBP_HIPPOCAMPAL_NEURON_APOPTOTIC_PROCESS	7.1349	0.138755	2.50556	1.36729e-110	0.858508	0.5749	0.139198	0.392919	0.338327	0.556045	1.545	0.369636
GO:0006524	GOBP_ALANINE_CATABOLIC_PROCESS	1.68895	0.297061	3.25984	4.06478e-14	5.51922	0.107887	6.69285	0.245517	5.43941	0.385443	7.5515	0.370658
GO:0072656	GOBP_MAINTENANCE_OF_PROTEIN_LOCATION_IN_MITOCHONDRION	0.849891	0.218791	0.222062	0.0529968	0.293912	0.375293	0.155769	0.355358	1.96838	1.94596e-19	3.13109	0.371426
GO:0033962	GOBP_P_BODY_ASSEMBLY	1.80405	0.0700927	1.20015	1.51099e-07	0.997329	0.149506	0.809635	0.202664	0.542478	0.327745	0.281945	0.373335
GO:0002115	GOBP_STORE_OPERATED_CALCIUM_ENTRY	0.290981	0.0673764	1.27578	4.61096e-09	0.61518	0.0577094	0.940401	0.0554784	1.35001	0.545264	0.82894	0.373498
GO:0034511	GOMF_U3_SNORNA_BINDING	1.81305	0.219741	3.18664	4.91526e-23	1.16792	0.259275	2.08286	0.186967	0.79655	0.120079	0.566472	0.373565
GO:0034711	GOMF_INHIBIN_BINDING	2.63187	0.0357517	2.5321	0.606136	1.58649	0.375775	0.977197	0.306254	0.860125	2.00634e-25	0.852558	0.374763
GO:0090715	GOBP_IMMUNOLOGICAL_MEMORY_FORMATION_PROCESS	0.366268	0.10594	0.330246	1.1201e-26	1.65271	0.039202	2.19273	0.136321	1.65426	0.395055	0.625021	0.376092
GO:0006704	GOBP_GLUCOCORTICOID_BIOSYNTHETIC_PROCESS	1.06106	0.0306624	1.45303	1.81607e-85	1.01391	0.10241	0.729067	0.256757	0.273893	0.28193	0.446394	0.37692
GO:0045294	GOMF_ALPHA_CATENIN_BINDING	0.508404	0.0270713	0.517176	0.275631	0.850401	0.00907539	0.940094	0.0252021	2.61437	2.73794e-120	0.0264603	0.378748
GO:0016861	GOMF_INTRAMOLECULAR_OXIDOREDUCTASE_ACTIVITY_INTERCONVERTING_ALDOSES_AND_KETOSES	0.976642	0.132129	2.96907	2.00303e-46	1.75065	0.365296	2.63453	0.333744	0.423621	0.00410807	0.734677	0.378751
GO:0097450	GOCC_ASTROCYTE_END_FOOT	0.267293	0.226275	0.588823	0.228659	1.54132	0.0965474	1.52483	0.0879964	3.49319	1.9592e-302	0.463106	0.380547
GO:0097136	GOCC_BCL_2_FAMILY_PROTEIN_COMPLEX	0.881174	0.207837	2.85515	0	1.60214	0.171697	1.98874	0.131546	0.0544354	0.261695	0.0150193	0.384054
GO:0009313	GOBP_OLIGOSACCHARIDE_CATABOLIC_PROCESS	0.885632	0.0946509	0.222446	0.169852	0.604561	0.100966	0.638134	0.216684	1.37183	1.78266e-77	0.691552	0.385889
GO:0070569	GOMF_URIDYLYLTRANSFERASE_ACTIVITY	1.16592	0.223245	1.14518	8.23785e-15	3.208	0.112697	2.6407	0.173389	0.085461	0.512755	0.0261493	0.387318
GO:0035871	GOBP_PROTEIN_K11_LINKED_DEUBIQUITINATION	0.946565	0.104008	1.79459	0.0966305	1.50852	0.0416187	1.7822	0.120503	2.76507	4.98983e-11	0.871813	0.389996
GO:1990239	GOMF_STEROID_HORMONE_BINDING	0.92475	0.0911887	2.71171	7.62217e-71	1.04912	0.234007	0.993481	0.298246	0.0408471	0.264226	1.6717	0.395428
GO:0015670	GOBP_CARBON_DIOXIDE_TRANSPORT	0.745258	0.36912	1.47593	0.268391	0.982852	0.345142	1.63925	0.232826	0.452517	7.58944e-10	2.77307	0.39789
GO:0050655	GOBP_DERMATAN_SULFATE_PROTEOGLYCAN_METABOLIC_PROCESS	0.368321	0.124477	0.737035	2.32428e-14	0.217757	0.238994	0.0889818	0.172649	1.0527	0.167456	0.413424	0.399331
GO:0030242	GOBP_AUTOPHAGY_OF_PEROXISOME	0.165297	0.258587	0.253288	0.000211358	1.62983	0.183161	3.83589	0.265681	1.61834	1.85204e-92	1.90745	0.399778
GO:0098985	GOCC_ASYMMETRIC_GLUTAMATERGIC_EXCITATORY_SYNAPSE	1.40262	0.00247582	0.222066	1.42498e-08	0.425823	0.140478	0.136819	0.400465	0.0378943	0.569664	0.463929	0.401771
GO:0035426	GOBP_EXTRACELLULAR_MATRIX_CELL_SIGNALING	1.09329	0.0639863	0.502579	3.2729e-24	0.593247	0.175193	0.495163	0.244537	2.17207	0.378999	0.0107005	0.41121
GO:0070181	GOMF_SMALL_RIBOSOMAL_SUBUNIT_RRNA_BINDING	4.45222	0.251489	4.55802	1.31993e-06	5.18669	0.260558	4.03043	0.420382	2.32267	0.00148231	0.558446	0.413258
GO:0043125	GOMF_ERBB_3_CLASS_RECEPTOR_BINDING	0.325886	0.0472131	0.773591	3.90591e-45	0.187205	0.24223	0.0858488	0.435225	0.948208	0.400951	0.285497	0.413593
GO:0035696	GOBP_MONOCYTE_EXTRAVASATION	1.43979	0.0647847	0.194442	0.307748	0.795023	0.165887	0.805711	0.120358	2.15829	4.73899e-33	0.259822	0.416973
GO:0070814	GOBP_HYDROGEN_SULFIDE_BIOSYNTHETIC_PROCESS	0.727928	0.3537	0.948049	0.306338	0.598473	0.496282	1.48333	0.468404	4.09321	9.34842e-08	0.012601	0.42335
GO:0030309	GOBP_POLY_N_ACETYLLACTOSAMINE_METABOLIC_PROCESS	0.669437	0.297957	0.82797	1.27174e-14	0.13766	0.141134	0.148376	0.129259	2.18099	1.54946e-07	0.401975	0.428497
GO:1990635	GOCC_PROXIMAL_DENDRITE	0.83429	0.0621244	0.478192	0.0555451	4.57417	0.0613542	4.13022	0.0675021	1.13	5.04919e-07	0.293637	0.429846
GO:0042726	GOBP_FLAVIN_CONTAINING_COMPOUND_METABOLIC_PROCESS	2.42368	0.147723	0.189325	0.299997	3.02599	0.102634	2.7275	0.270377	1.83872	7.11792e-08	1.91648	0.430064
GO:0006771	GOBP_RIBOFLAVIN_METABOLIC_PROCESS	2.5615	0.276872	0.208122	0.313963	4.06748	0.12312	3.86825	0.290562	1.86548	7.12664e-08	4.55185	0.434039
GO:1990116	GOBP_RIBOSOME_ASSOCIATED_UBIQUITIN_DEPENDENT_PROTEIN_CATABOLIC_PROCESS	3.01517	0.0749606	1.37151	3.25537e-23	4.45268	0.179762	4.53687	0.127909	2.10886	0.438988	0.320399	0.436428
GO:0046512	GOBP_SPHINGOSINE_BIOSYNTHETIC_PROCESS	0.632088	0.0675392	1.59179	4.81138e-71	0.371946	0.222836	0.227484	0.399829	0.970482	0.532401	0.211738	0.445326
GO:0017040	GOMF_N_ACYLSPHINGOSINE_AMIDOHYDROLASE_ACTIVITY	0.458526	0.177965	3.36924	8.65596e-163	0.367376	0.390246	0.708357	0.373767	0.0917604	0.462802	0.555001	0.446551
GO:0004465	GOMF_LIPOPROTEIN_LIPASE_ACTIVITY	0.605987	0.24295	4.54305	2.13389e-14	0.306304	0.365986	0.40433	0.186802	0.053086	0.614484	3.83622	0.448691
GO:0043932	GOBP_OSSIFICATION_INVOLVED_IN_BONE_REMODELING	1.43473	0.19215	2.50878	2.94968e-28	1.47277	0.31504	0.625213	0.453048	2.67141	3.72663e-06	1.62019	0.454639
GO:0001692	GOBP_HISTAMINE_METABOLIC_PROCESS	3.62233	0.0805157	1.41365	4.34203e-09	2.77864	0.0750191	2.35964	0.188245	0.481722	0.380902	2.28573	0.45751
GO:0046391	GOBP_5_PHOSPHORIBOSE_1_DIPHOSPHATE_METABOLIC_PROCESS	0.12615	0.189261	0.15456	0.39773	1.15222	0.433161	1.04357	0.503006	1.67192	8.69904e-48	1.7741	0.457522
GO:0019660	GOBP_GLYCOLYTIC_FERMENTATION	0.181196	0.222895	1.20167	0.213913	0.516438	0.285035	0.406977	0.359249	2.69031	1.44727e-08	0.810691	0.45763
GO:0097177	GOMF_MITOCHONDRIAL_RIBOSOME_BINDING	4.43103	0.215391	2.52877	0.600193	1.61006	0.226343	1.33294	0.343268	5.27977	1.71072e-207	2.25793	0.463834
GO:0004771	GOMF_STEROL_ESTERASE_ACTIVITY	0.2557	0.274023	2.83111	0.404354	1.33155	0.536399	1.36664	0.604372	1.00421	3.38686e-11	0.220124	0.466587
GO:1990743	GOBP_PROTEIN_SIALYLATION	0.581466	0.215328	0.583936	1.19979e-06	0.338737	0.324783	0.168598	0.138262	1.04091	0.39007	0.916877	0.469543
GO:0043515	GOMF_KINETOCHORE_BINDING	5.02713	0.0542733	2.65912	2.16161e-46	5.70851	0.060763	4.67888	0.097536	0.148756	0.619758	0.0106775	0.471041
GO:0016530	GOMF_METALLOCHAPERONE_ACTIVITY	0.344093	0.160356	1.63274	7.92703e-38	0.418782	0.305521	0.381718	0.515325	2.24253	0.421673	0.632419	0.473514
GO:1903842	GOBP_RESPONSE_TO_ARSENITE_ION	0.556893	0.136267	2.6474	0.574427	0.527316	0.313984	0.866705	0.355694	1.40515	9.30813e-43	0.58629	0.478111
GO:0015959	GOBP_DIADENOSINE_POLYPHOSPHATE_METABOLIC_PROCESS	0.58786	0.0095091	0.0960207	0.436927	0.606093	0.0411171	0.419038	0.136459	2.656	0	0.385177	0.481478
GO:0090673	GOBP_ENDOTHELIAL_CELL_MATRIX_ADHESION	0.300716	0.13869	0.767759	1.15526e-23	0.123268	0.331448	0.480237	0.370816	0.351668	1.08746e-05	0.374058	0.484725
GO:1990405	GOMF_PROTEIN_ANTIGEN_BINDING	1.11701	0.130443	0.192266	0.41133	0.0924758	0.287835	0.150667	0.451217	1.89704	0	1.06193	0.486395
GO:0097017	GOBP_RENAL_PROTEIN_ABSORPTION	0.119866	0.333089	0.765086	0.135198	0.327537	0.346252	0.473322	0.233789	1.90107	6.08793e-50	0.211238	0.488988
GO:0033079	GOBP_IMMATURE_T_CELL_PROLIFERATION	0.67409	0.0806659	0.0378053	0.416639	0.512527	0.169788	0.37061	0.269515	2.03748	9.61222e-236	0.394093	0.491307
GO:0009698	GOBP_PHENYLPROPANOID_METABOLIC_PROCESS	0.760061	0.187914	2.67145	0.0411897	0.237918	0.113154	0.200778	0.148422	0.883134	4.33156e-08	0.95952	0.495681
GO:0006572	GOBP_TYROSINE_CATABOLIC_PROCESS	0.197975	0.153308	1.13861	0.116281	0.135247	0.234882	0.0982874	0.260246	0.614515	5.81578e-17	0.0578915	0.500852
GO:1904627	GOBP_RESPONSE_TO_PHORBOL_13_ACETATE_12_MYRISTATE	1.44683	0.337399	0.336389	0.00042448	0.932812	0.387275	0.150032	0.0802712	0.294373	9.98896e-68	1.31129	0.502062
GO:0015961	GOBP_DIADENOSINE_POLYPHOSPHATE_CATABOLIC_PROCESS	0.584818	0.0110308	0.0251772	0.641647	0.581212	0.0446711	0.372695	0.16914	2.65702	0	0.375957	0.502096
GO:1905380	GOBP_REGULATION_OF_SNRNA_TRANSCRIPTION_BY_RNA_POLYMERASE_II	1.24975	0.187235	1.96519	1.20839e-220	0.393689	0.48078	0.0991545	0.180455	0.0677464	0.652695	1.70154	0.513441
GO:0032394	GOMF_MHC_CLASS_IB_RECEPTOR_ACTIVITY	0.16161	0.287879	2.11031	0.00833978	2.00236	0.338327	4.39033	0.312619	3.19875	1.32733e-99	0.0971832	0.51638
GO:0120252	GOBP_HYDROCARBON_METABOLIC_PROCESS	2.22042	0.10995	1.83744	2.1452e-10	0.299978	0.360234	0.238066	0.317519	0.211409	0.655132	7.0797	0.520124
GO:0046978	GOMF_TAP1_BINDING	2.98172	0.276298	0.00117371	0.644003	0.0120936	0.444099	0.0111108	0.495692	0.0532791	6.5745e-42	0.000202039	0.520764
GO:0046977	GOMF_TAP_BINDING	1.10896	0.276298	0.00106017	0.644003	0.00388412	0.444099	0.0034177	0.495692	0.0520561	6.5745e-42	4.64275e-05	0.520764
GO:0009202	GOBP_DEOXYRIBONUCLEOSIDE_TRIPHOSPHATE_BIOSYNTHETIC_PROCESS	0.453532	0.210872	4.90736	1.04344e-29	0.289403	0.173739	0.291301	0.201502	1.69867	0.633078	0.218224	0.529033
GO:0070358	GOBP_ACTIN_POLYMERIZATION_DEPENDENT_CELL_MOTILITY	0.302701	0.419152	1.37192	2.91809e-10	1.93431	0.184461	1.69575	0.232028	3.35083	1.86422e-05	0.161049	0.535943
GO:0015889	GOBP_COBALAMIN_TRANSPORT	0.820058	0.110868	1.40036	8.52227e-16	0.759571	0.313724	0.278067	0.195103	0.0544676	0.420217	0.907918	0.536398
GO:0060481	GOBP_LOBAR_BRONCHUS_EPITHELIUM_DEVELOPMENT	0.698196	0.139771	0.816385	0.102104	0.914374	0.250926	1.19725	0.212652	2.71506	1.38624e-136	1.99521	0.544913
GO:0048254	GOBP_SNORNA_LOCALIZATION	0.675084	0.143438	0.17125	0.0154204	0.212948	0.0974913	0.105549	0.173409	2.23178	5.0509e-20	0.0813731	0.54548
GO:0035519	GOBP_PROTEIN_K29_LINKED_UBIQUITINATION	0.39516	0.126869	0.0571146	0.390201	1.32143	0.0151546	1.38793	0.0863113	0.909973	1.99557e-29	0.383857	0.545516
GO:0006537	GOBP_GLUTAMATE_BIOSYNTHETIC_PROCESS	0.428424	0.307605	0.0376104	0.521246	0.862442	0.345947	0.61821	0.410142	0.681487	1.08011e-18	0.0118372	0.545917
GO:0039663	GOBP_MEMBRANE_FUSION_INVOLVED_IN_VIRAL_ENTRY_INTO_HOST_CELL	2.26557	0.236206	0.194217	0.0368173	1.37509	0.283688	0.787547	0.390676	2.40582	9.69912e-118	0.503953	0.54679
GO:0042262	GOBP_DNA_PROTECTION	2.09714	0.105126	1.59304	0.437096	0.835287	0.144179	2.65612	0.462077	3.49974	2.19379e-07	1.42589	0.548179
GO:0042500	GOMF_ASPARTIC_ENDOPEPTIDASE_ACTIVITY_INTRAMEMBRANE_CLEAVING	1.83782	0.0902066	3.75945	7.91019e-147	3.92599	0.108274	3.83928	0.129139	0.17799	0.425472	0.047655	0.551511
GO:0032396	GOMF_INHIBITORY_MHC_CLASS_I_RECEPTOR_ACTIVITY	0.434225	0.191359	2.52212	0	1.22445	0.331031	2.63821	0.307569	1.17732	1.19313e-07	5.3853	0.557643
GO:0036056	GOCC_FILTRATION_DIAPHRAGM	1.49638	1.23569e-05	0.726442	7.18408e-08	1.22121	0.00204972	1.1475	0.00912118	0.380457	6.66394e-27	0.100696	0.568333
GO:0044388	GOMF_SMALL_PROTEIN_ACTIVATING_ENZYME_BINDING	0.13811	0.257364	0.838256	2.81155e-35	0.650097	0.300588	0.547885	0.544185	0.418926	0.667522	0.0702827	0.569465
GO:0015349	GOMF_THYROID_HORMONE_TRANSMEMBRANE_TRANSPORTER_ACTIVITY	1.07839	0.284246	1.13173	0.123531	2.77652	0.083245	2.89904	0.0922324	0.873193	1.87811e-69	1.32977	0.579108
GO:0019236	GOBP_RESPONSE_TO_PHEROMONE	0.522332	0.288917	3.7409	1.90856e-182	0.566289	0.564728	0.523031	0.486169	1.30679	0.521942	0.401453	0.580468
GO:0031694	GOMF_ALPHA_2A_ADRENERGIC_RECEPTOR_BINDING	0.64302	0.277763	0.619725	5.82516e-30	0.453243	0.35254	2.41492	0.482702	3.39661	0.00662615	0.501997	0.581376
GO:0016725	GOMF_OXIDOREDUCTASE_ACTIVITY_ACTING_ON_CH_OR_CH2_GROUPS	0.180974	0.33654	0.0776223	0.479489	0.495679	0.385139	0.282382	0.487443	1.54489	6.98626e-08	0.315557	0.582524
GO:1990050	GOMF_PHOSPHATIDIC_ACID_TRANSFER_ACTIVITY	0.178362	0.266441	1.95099	0.682661	0.26846	0.281061	0.124968	0.194321	1.56695	0	0.373157	0.582582
GO:0016503	GOMF_PHEROMONE_RECEPTOR_ACTIVITY	0.404587	0.510181	6.31627	0	0.273175	0.503495	1.32226	0.529134	0.249574	0.000292163	0.111992	0.582975
GO:0042571	GOCC_IMMUNOGLOBULIN_COMPLEX_CIRCULATING	0.308347	0.382348	1.5651	9.76235e-23	2.10954	0.504893	2.23718	0.48686	0.474953	0.0498738	0.916263	0.585348
GO:0019826	GOMF_OXYGEN_SENSOR_ACTIVITY	0.719251	0.269312	0.259353	3.62606e-07	0.776241	0.251134	0.334757	0.497443	0.64547	0.49425	0.235528	0.594994
GO:0010387	GOBP_COP9_SIGNALOSOME_ASSEMBLY	0.766239	0.501435	3.58894	3.12703e-22	0.0821085	0.443764	0.114494	0.367114	0.378595	0.506854	1.83402	0.59649
GO:0004982	GOMF_N_FORMYL_PEPTIDE_RECEPTOR_ACTIVITY	4.81214	0.175538	1.3052	0	8.72332	0.228988	8.63176	0.345957	0.0023162	0.401323	3.75768	0.604809
GO:0046078	GOBP_DUMP_METABOLIC_PROCESS	0.982346	0.0368583	3.30296	7.79298e-106	0.408274	0.164295	0.407178	0.134578	0.059032	0.297202	1.43211	0.622804
GO:0030345	GOMF_STRUCTURAL_CONSTITUENT_OF_TOOTH_ENAMEL	12.3236	0.138034	1.13758	4.28013e-94	0.197141	0.476482	0.0816751	0.398587	2.34296	0.0291939	3.61517	0.624648
GO:0015074	GOBP_DNA_INTEGRATION	0.352568	0.193743	1.04275	4.25436e-08	0.295282	0.289025	0.126489	0.193028	3.63867	0.265205	0.112207	0.627266
GO:0140205	GOBP_OLIGOPEPTIDE_IMPORT_ACROSS_PLASMA_MEMBRANE	0.27142	0.215442	0.618318	0.493145	0.825144	0.207447	0.939626	0.320165	2.50812	7.05436e-35	0.115805	0.629119
GO:0045180	GOCC_BASAL_CORTEX	0.548094	0.26705	1.69748	7.73314e-14	0.944771	0.11145	1.15469	0.170836	0.196639	0.523278	0.123379	0.63897
GO:0002445	GOBP_TYPE_II_HYPERSENSITIVITY	0.489252	0.222786	0.0574491	2.1429e-21	1.97547	0.175107	1.45471	0.319712	0.94967	5.55438e-17	0.268291	0.640855
GO:0071543	GOBP_DIPHOSPHOINOSITOL_POLYPHOSPHATE_METABOLIC_PROCESS	0.0402438	0.612001	0.024728	0.593695	0.0305047	0.63725	0.0199646	0.615303	0.890097	5.00611e-59	0.00102206	0.648589
GO:0000298	GOMF_ENDOPOLYPHOSPHATASE_ACTIVITY	0.0402438	0.612001	0.024728	0.593695	0.0305047	0.63725	0.0199646	0.615303	0.890097	5.00611e-59	0.00102206	0.648589
GO:0006651	GOBP_DIACYLGLYCEROL_BIOSYNTHETIC_PROCESS	0.730679	0.303814	4.79637	2.54841e-31	1.16744	0.233704	1.32716	0.236978	1.11909	0.493414	0.230399	0.657202
GO:0031179	GOBP_PEPTIDE_MODIFICATION	1.45051	0.27257	0.322621	1.78333e-08	0.630601	0.314813	0.624141	0.409941	0.0713236	0.650668	0.0099313	0.666823

### Sheet: S16
Supplemental Table 16. Drug repurposing candidates for internalizing phenotypes from gene2drug
	INT		GAD		MDD		PTSD		MDD_SUB		PTSD_SUB
DRUG	ES	p	ES	p	ES	p	ES	p	ES	p	ES	p
fluspirilene	0.623503	4.69811e-07	0.476119	0.000319655	0.493284	0.000168279	0.578467	0.00502606	0.441418	0.00109119	0.511526	5.11133e-05
abamectin	0.543371	2.45987e-05	0.391045	0.00549745	0.458955	0.000593561	-0.231273	0.00451175	0.510821	8.53353e-05	0.571162	3.76101e-06
oxyphenbutazone	0.534077	3.70045e-05	0.416418	0.0024949	0.449627	0.00082301	-0.195704	0.0254599	0.397761	0.00448164	0.462839	0.000347662
perhexiline	0.432466	0.001772	-0.199654	0.0538027	0.261194	0.143998	-0.319665	1.75644e-05	-0.145175	0.111433	0.335915	0.0209195
fisetin	0.191901	0.0104294	0.356992	1.90907e-05	0.184448	0.01661	0.551095	0.00899928	0.19812	0.00924048	0.160832	0.060749
mitoxantrone	-0.29194	0.0371317	0.369417	8.41992e-06	-0.25	0.0754065	0.240973	0.055212	0.155138	0.073971	-0.235755	0.133697
phenindione	0.320529	0.0431243	0.35103	2.79965e-05	0.160615	0.0528837	0.413321	0.0990702	0.194173	0.0114242	0.145041	0.116632
lovastatin	0.284387	0.0968835	0.648507	1.81102e-07	-0.127264	0.204194	-0.189042	0.0340947	-0.147055	0.103358	0.222538	0.179458
nalidixic_acid	-0.252169	0.182887	0.440813	1.74407e-05	-0.235821	0.23389	-0.335766	0.270683	0.224627	0.284972	-0.253583	0.14867
niclosamide	0.530979	4.16378e-05	0.295896	0.0683522	0.360075	0.0134813	-0.181971	0.0459722	0.360075	0.0134813	0.43498	0.000955357
doxylamine	-0.26792	7.10324e-05	-0.207536	0.0402148	-0.261416	0.000132311	-0.170229	0.0736395	-0.233647	0.00112999	-0.226006	0.00201603
indapamide	-0.467896	7.14328e-05	0.277284	0.0199117	-0.350268	0.00320998	-0.266617	0.000607557	-0.357112	0.00403189	-0.398206	0.000890119
SC-560	0.513218	9.02139e-05	0.215299	0.333216	0.417164	0.00243577	0.415146	0.0964724	0.335075	0.0263494	0.425367	0.00133451
haloperidol	0.502891	0.000134001	0.509701	8.91785e-05	0.377985	0.00809759	0.583942	0.00445319	0.377985	0.00809759	0.398487	0.00326593
cyclopentolate	0.498554	0.000162661	0.184877	0.090074	0.460075	0.000570476	-0.186792	0.037542	0.408209	0.00323906	0.41887	0.00166571
HC_toxin	0.493598	0.000193799	0.393657	0.00507969	0.420522	0.00218537	0.658759	0.000710977	0.420522	0.00218537	0.488117	0.000131598
amikacin	-0.252404	0.000224852	-0.200227	0.180654	-0.244349	0.000446182	-0.172543	0.0672774	-0.271366	8.31269e-05	-0.248437	0.00047881
primidone	-0.250029	0.000266612	-0.247796	0.00762541	-0.257149	0.000180682	-0.130021	0.290538	-0.257393	0.00022872	-0.250121	0.000427476
velnacrine	0.483478	0.000292048	0.29291	0.0731448	0.387313	0.00614893	-0.190548	0.0319437	0.387313	0.00614893	0.444949	0.000670204
clofazimine	0.476869	0.000368398	0.416418	0.0024949	0.358955	0.0139063	0.314781	0.341947	0.30709	0.0526894	0.426435	0.00128634
tiaprofenic_acid	0.476456	0.000378894	0.362313	0.0126662	0.391791	0.00537499	-0.223332	0.0916008	0.403731	0.00372652	0.360214	0.01056
homochlorcyclizine	0.471499	0.000448809	0.380224	0.00758452	0.352239	0.0167188	-0.208091	0.0143994	0.352239	0.0167188	0.375167	0.00677115
flunisolide	0.471293	0.000453569	0.494403	0.000161255	0.346269	0.0196356	0.556569	0.00803306	0.346269	0.0196356	0.366711	0.00872498
clioquinol	0.469641	0.000480703	0.352239	0.0167188	0.350373	0.0175857	0.45073	0.055977	0.396269	0.0046912	0.422786	0.00145797
(-)-MK-801	0.469434	0.000485803	0.358582	0.0140506	0.396269	0.0046912	0.502737	0.0230125	0.396269	0.0046912	0.41433	0.00194081
perphenazine	0.467369	0.000527105	0.297761	0.0654947	0.388433	0.00594644	0.652372	0.000840961	0.284701	0.0878162	0.404005	0.00273073
S-propranolol	0.465923	0.000550903	0.485448	0.000226185	0.398507	0.00438012	-0.193239	0.0283981	0.294776	0.0701171	0.419048	0.0016557
naftidrofuryl	0.465304	0.000571734	0.177712	0.113999	0.380597	0.00750194	0.437044	0.0693917	0.328731	0.0309947	0.39368	0.0038092
proadifen	0.464271	0.000585595	-0.216712	0.119708	0.402612	0.0038585	-0.19946	0.0214987	0.350746	0.0174091	0.376146	0.00657282
nitrofural	-0.236446	0.000684658	-0.207937	0.149643	-0.201158	0.0067034	-0.150781	0.149921	-0.215226	0.00350777	-0.192949	0.0130909
alverine	0.457456	0.000760018	0.300746	0.0611349	0.361194	0.0130681	-0.240088	0.00281033	0.361194	0.0130681	0.369292	0.00808017
imipramine	0.454564	0.000831372	0.386194	0.00635771	0.517537	6.53823e-05	-0.206358	0.0156272	0.465672	0.000467159	0.424477	0.00137594
rifabutin	0.453532	0.00086886	0.529851	3.97627e-05	0.349627	0.0179435	0.603102	0.00286976	0.299627	0.0627398	0.414508	0.00192927
butacaine	-0.23255	0.000888673	-0.1628	0.180583	-0.205564	0.00520829	-0.238194	0.00311591	-0.209085	0.00501239	-0.227808	0.0018052
mecamylamine	-0.232155	0.000912275	0.336194	0.0255969	-0.225078	0.00159495	-0.143818	0.189315	-0.210338	0.00466416	-0.217464	0.00336305
ciclopirox	0.45126	0.000931363	0.469403	0.000408351	0.323881	0.0350188	-0.157525	0.427027	0.285821	0.0856805	0.363062	0.00971643
edrophonium_chloride	0.231412	0.000958253	0.155073	0.466781	0.195542	0.00917401	0.159736	0.109242	0.233835	0.00111646	0.240953	0.000785322
demecolcine	0.450021	0.00098712	0.281343	0.094493	0.454851	0.000685928	-0.190538	0.0319587	0.454851	0.000685928	0.41611	0.00182826
fluphenazine	0.448988	0.00101144	0.319403	0.0391325	0.374254	0.00902322	0.531934	0.0132157	0.322388	0.0363458	0.34526	0.016174
carbinoxamine	0.448781	0.00102389	0.31791	0.0405945	0.328731	0.0309947	0.558394	0.00773214	0.358582	0.0140506	0.385314	0.00495709
lumicolchicine	-0.230325	0.00102941	-0.187324	0.0829337	-0.228814	0.00125617	-0.170025	0.0742255	-0.244486	0.000555542	-0.249504	0.000445661
dicoumarol	0.448575	0.00103629	0.415672	0.00255536	0.467537	0.000436825	0.482664	0.0328763	0.467537	0.000436825	0.426346	0.00129029
flucytosine	0.230128	0.00104286	0.164882	0.169769	0.363304	0.00197071	0.184166	0.0419488	0.344245	0.00625526	0.344245	0.00625526
Prestwick-675	-0.445684	0.00113083	-0.33209	0.0284527	-0.341418	0.022331	0.259751	0.0308752	-0.289552	0.0788743	-0.406943	0.00248012
etanidazole	0.445064	0.00116471	0.400746	0.00408808	0.398507	0.00438012	0.416971	0.0939297	0.366045	0.011406	0.431064	0.00109571
pargyline	0.444238	0.00119977	0.16618	0.163291	0.397388	0.00453321	0.479927	0.0344918	0.293657	0.0719206	0.397241	0.00339946
sertaconazole	0.442999	0.00125612	0.256716	0.15745	0.412313	0.00284458	0.459854	0.0482881	0.412313	0.00284458	0.425456	0.00133043
valproic_acid	0.442792	0.00126799	0.404104	0.00368345	0.33209	0.0284527	0.565693	0.00662634	0.33209	0.0284527	0.362795	0.00979284
colforsin	0.227121	0.00126898	0.215025	0.03018	0.18342	0.0175181	0.288692	0.0115735	0.232707	0.00119991	0.215553	0.00376076
minoxidil	0.226859	0.00129071	-0.298529	0.00956296	0.220951	0.00206699	0.331204	0.284974	0.223246	0.00216675	0.21485	0.00391778
clemastine	0.44176	0.00129434	0.400373	0.00413547	0.376119	0.00854903	0.448905	0.057634	0.376119	0.00854903	0.394749	0.00368174
bepridil	0.439694	0.00139328	0.402239	0.00390345	0.383955	0.00679478	-0.224041	0.00656584	0.366418	0.0112864	0.384424	0.00509626
indoprofen	0.439488	0.00140966	0.337687	0.0246231	0.308582	0.0508551	0.541971	0.01084	0.360448	0.0133423	0.375968	0.00660848
MG-132	0.225407	0.00141753	-0.147293	0.533699	0.21321	0.00331807	0.153397	0.136944	0.21817	0.00294508	0.214936	0.00389821
tonzonium_bromide	0.434944	0.00164366	0.369776	0.0102601	0.336567	0.0253503	-0.221415	0.00750194	0.361194	0.0130681	0.372319	0.00737955
benzydamine	0.434325	0.00166516	0.312687	0.0460927	0.366791	0.011168	0.206484	0.143285	0.314925	0.0436618	0.387272	0.00466309
genistein	-0.389344	0.0016663	-0.208225	0.0391827	-0.304825	0.0152962	-0.281934	0.475438	-0.276761	0.0480868	-0.353479	0.00457156
Prestwick-691	-0.222499	0.00170716	-0.214241	0.0311156	-0.200435	0.00698306	-0.208241	0.13698	-0.21109	0.00446603	-0.202141	0.00801558
5230742	-0.432259	0.00178984	-0.35597	0.0150991	-0.335448	0.0260964	-0.332117	0.282281	-0.358955	0.0139063	-0.426435	0.00128634
ticlopidine	0.432053	0.00181009	0.273507	0.111733	0.352985	0.016383	0.419708	0.0903085	0.352985	0.016383	0.41798	0.00171662
desipramine	0.430607	0.00188511	0.518657	6.25223e-05	0.315299	0.0432677	0.359489	0.203857	0.320896	0.0377167	0.334045	0.0220054
pentetic_acid	0.428748	0.0020048	0.4	0.00418337	0.4	0.00418337	0.370438	0.177768	0.361194	0.0130681	0.36858	0.00825358
phenoxybenzamine	-0.218933	0.00213715	0.210281	0.141108	-0.183804	0.0171744	-0.171596	0.0698225	-0.206704	0.00574043	-0.22631	0.00197892
cefaclor	0.381284	0.00222806	0.309701	0.0495159	0.323343	0.00831033	-0.175158	0.0606566	0.365252	0.00302847	0.373173	0.0022782
naringenin	-0.425444	0.00223833	-0.286194	0.0849784	-0.350373	0.0175857	0.154527	0.45158	-0.402239	0.00390345	-0.423765	0.00140994
iodixanol	0.218014	0.00226326	-0.315085	0.00520104	0.241876	0.000528507	0.166688	0.0843589	0.24104	0.000698658	0.213887	0.0041423
prochlorperazine	0.424205	0.00235571	0.481716	0.000259957	0.377985	0.00809759	0.529197	0.0139718	0.333582	0.0273832	0.386115	0.00483482
metrifonate	0.423172	0.00240693	0.278358	0.100779	0.407463	0.00331599	0.562044	0.00716024	0.407463	0.00331599	0.376057	0.00659063
nitrendipine	-0.217022	0.00240709	0.23097	0.255107	-0.182323	0.0185365	-0.137253	0.233435	-0.212218	0.00418328	-0.220401	0.00282682
methocarbamol	-0.379098	0.00240818	-0.215824	0.122495	-0.308845	0.0134396	0.232118	0.0715303	-0.353829	0.0045168	-0.312735	0.0171317
pyrvinium	0.422759	0.00245664	0.237687	0.226092	0.395522	0.00479932	0.412409	0.100499	0.343657	0.0210486	0.359146	0.010893
ribavirin	-0.216476	0.00248973	-0.231992	0.015169	-0.210754	0.00384199	-0.29927	0.402221	-0.209273	0.00495868	-0.231417	0.00144315
dantrolene	-0.216296	0.00251763	-0.281867	0.017076	-0.291179	0.0234328	-0.336679	0.267571	-0.168296	0.0412934	-0.190875	0.0145773
streptozocin	-0.215372	0.00266505	-0.159052	0.434249	-0.176654	0.0246878	0.296533	0.413199	-0.183772	0.0195752	-0.186976	0.017787
H-7	0.215269	0.00268199	0.299386	0.000589214	0.233716	0.00091279	0.192292	0.0296045	0.231266	0.00131502	0.17768	0.0281164
levomepromazine	0.419455	0.00271466	0.369776	0.0102601	-0.152456	0.0757754	-0.201182	0.0198735	-0.162093	0.0546773	0.32283	0.0296365
CP-645525-01	0.419042	0.00276978	0.277985	0.101589	0.363806	0.0121478	-0.162545	0.0985405	0.339925	0.0232241	0.355407	0.0121348
NS-398	-0.374317	0.00285013	0.235448	0.235474	-0.394615	0.000567655	0.291345	0.0105233	-0.395274	0.000996838	-0.354179	0.00446263
florfenicol	0.37418	0.0028638	0.436567	0.00128595	0.322978	0.00841393	-0.152546	0.141059	0.301575	0.0239168	0.378906	0.00184696
levopropoxyphene	-0.373907	0.00289131	-0.165767	0.382345	-0.348684	0.00340187	0.123273	0.352112	-0.361619	0.00344374	-0.386302	0.00140228
trimethadione	0.213538	0.00298175	-0.184809	0.257519	0.191876	0.0112052	-0.205588	0.146589	0.234336	0.00108114	0.182442	0.0223034
tyrphostin_AG-825	0.212876	0.00310425	0.244092	0.00899578	0.213288	0.00330249	0.16855	0.078569	0.226942	0.00172501	0.174839	0.0321899
6-bromoindirubin-3'-oxime	-0.415324	0.00311896	-0.371269	0.00983175	-0.336194	0.0255969	0.158347	0.114877	-0.372388	0.00952116	-0.450645	0.000545336
piretanide	0.371448	0.00315011	0.224741	0.0968007	0.339303	0.00477228	0.225813	0.0855054	0.346171	0.00586334	0.354695	0.0123853
fluvastatin	0.211309	0.00341337	0.36194	0.0127989	0.207811	0.00456981	0.309307	0.362482	0.199311	0.00866054	0.310636	0.040495
alimemazine	0.411813	0.00347277	0.356716	0.0147926	0.359328	0.0137633	-0.163309	0.0957851	0.31306	0.0456796	0.356386	0.0117978
chlorphenesin	0.411607	0.00350783	0.260125	0.0346108	0.426866	0.00177626	0.571168	0.00589197	0.332463	0.0281819	0.352737	0.0130985
trihexyphenidyl	-0.368033	0.00354509	-0.192164	0.070209	-0.350877	0.00313888	-0.194272	0.0271318	-0.363807	0.00318771	-0.240525	0.119711
arecoline	-0.210187	0.00365155	-0.297388	0.0660579	-0.17594	0.0255788	0.153181	0.137977	-0.201378	0.0077313	-0.17837	0.0271988
cephaeline	-0.209693	0.00376127	-0.348134	0.0186787	-0.203013	0.00603182	-0.149038	0.159109	-0.230388	0.00139003	-0.36858	0.00825358
mevalolactone	-0.209397	0.00382855	0.175323	0.315487	-0.286062	0.0273591	0.324766	0.0029467	-0.328053	0.0106253	-0.201319	0.00838262
cefalonium	-0.364754	0.00396673	0.162143	0.409872	-0.29922	0.018268	0.139988	0.579852	-0.341182	0.00692831	-0.341182	0.00692831
alexidine	0.407063	0.004035	0.275746	0.106561	0.304851	0.0555476	-0.194003	0.0274567	0.304851	0.0555476	0.384602	0.00506814
flavoxate	0.406857	0.00404512	0.306558	0.00714656	0.256716	0.15745	0.218612	0.104204	0.298881	0.0638296	0.326658	0.0268039
chloramphenicol	0.207202	0.00436234	0.186189	0.0861859	0.172701	0.029988	0.385036	0.147057	0.203008	0.00706412	0.159502	0.064347
pimethixene	0.404378	0.00437844	0.316791	0.041722	0.379104	0.00783723	0.434307	0.0724482	0.293284	0.0725305	0.34891	0.0146
methylbenzethonium_chloride	0.207034	0.00440576	0.383955	0.00679478	0.162339	0.0488956	0.55292	0.00866632	0.167043	0.0437403	0.172701	0.0355882
gossypol	0.402726	0.00459444	0.464925	0.000479838	0.38694	0.00621782	0.479927	0.0344918	0.38694	0.00621782	0.355496	0.0121038
ramipril	0.206158	0.00463944	-0.207463	0.377779	0.154336	0.0698623	-0.345803	0.240344	0.191165	0.0133899	0.151341	0.0906405
buspirone	0.402313	0.00468036	-0.266818	0.00313808	0.271269	0.11711	-0.203732	0.0176672	0.323134	0.0356769	0.289097	0.0682527
famprofazone	0.402313	0.00468036	0.244458	0.0555955	0.328358	0.0312891	0.411496	0.101724	0.334328	0.0268619	0.338585	0.0194509
pridinol	-0.205935	0.0047008	-0.181967	0.27404	-0.283382	0.0296392	-0.358577	0.205891	-0.211341	0.00440172	-0.2084	0.00566484
cetirizine	0.400867	0.00486363	0.376866	0.00836578	0.333209	0.0276472	0.27281	0.516229	0.209759	0.234605	0.353627	0.0127699
vitexin	0.205153	0.00492146	-0.196959	0.195238	0.140108	0.126001	-0.213272	0.120164	0.165163	0.0476467	0.169796	0.0407073
pentoxyverine	-0.205119	0.00493137	-0.171096	0.344018	-0.275097	0.0377792	-0.127222	0.315086	-0.161529	0.0560615	-0.180726	0.0242618
dexpropranolol	0.400248	0.0049971	0.38806	0.00601325	0.315299	0.0432677	0.308394	0.366201	-0.113158	0.34431	0.32826	0.0256911
ranitidine	0.399835	0.00505492	0.245149	0.19686	0.165805	0.0416601	0.0927504	0.711138	0.303358	0.0575263	0.336093	0.0208186
chlorogenic_acid	-0.204375	0.00515029	-0.185553	0.0880518	-0.194584	0.0096697	-0.114028	0.44928	-0.24787	0.000442184	-0.238697	0.000908917
clenbuterol	0.397563	0.00537691	0.295149	0.0695245	-0.239766	0.0980725	-0.162674	0.0980702	0.132268	0.181894	0.317312	0.0341845
albendazole	0.396324	0.00562976	0.388806	0.00588031	0.409328	0.00312675	0.468978	0.0415224	0.357463	0.0144917	0.365554	0.00902892
strophanthidin	-0.202842	0.00563043	0.258882	0.0359761	-0.215622	0.00286831	-0.216992	0.00935688	-0.232519	0.00121438	-0.196912	0.0106254
promethazine	0.394672	0.00591217	0.484328	0.000235855	0.259701	0.148375	-0.179248	0.0514235	0.309701	0.0495159	0.322652	0.0297745
isometheptene	-0.393639	0.00604469	-0.24158	0.060458	-0.292763	0.0223233	-0.206358	0.0156272	-0.331716	0.0287257	-0.354695	0.0123853
fluvoxamine	0.393432	0.00608929	0.263806	0.136589	0.273881	0.110857	0.531022	0.0134808	0.325746	0.0334198	0.296662	0.0570618
ebselen	0.393019	0.00619766	0.360075	0.0134813	0.313806	0.044863	0.480839	0.0339282	0.140226	0.135208	0.329239	0.0250313
tyloxapol	0.393019	0.00619766	0.349254	0.0181248	0.365672	0.0115267	0.202763	0.15741	0.313806	0.044863	0.329239	0.0250313
remoxipride	0.201076	0.0062337	0.231343	0.253426	0.221247	0.00202923	0.0917388	0.72381	0.234085	0.00109867	0.195046	0.0117284
lincomycin	-0.200664	0.00638286	-0.219771	0.0250291	-0.185075	0.0160769	-0.162362	0.0992099	-0.227945	0.00162054	-0.205876	0.0065241
mepenzolate_bromide	0.39178	0.00638942	0.196707	0.0598159	0.35597	0.0150991	-0.175104	0.060787	0.304104	0.0565295	0.352737	0.0130985
digitoxigenin	0.200235	0.0065417	0.297015	0.0666252	0.177604	0.0235461	-0.361314	0.199311	0.14505	0.111989	0.272473	0.0539278
doxepin	0.391161	0.00654978	0.387687	0.00608075	0.363806	0.0121478	-0.166699	0.0843244	-0.163847	0.0505577	0.32737	0.0263042
quinpirole	-0.349454	0.0066132	-0.349083	0.00134321	-0.322003	0.00869597	-0.139922	0.214642	-0.312166	0.0174307	-0.290153	0.0332325
5162773	0.199985	0.00663547	0.234331	0.0137402	-0.250122	0.075166	-0.102878	0.582809	0.158083	0.0651913	0.374277	0.00695617
enoxacin	-0.199955	0.00664687	0.270854	0.024597	-0.192694	0.0107193	-0.241788	0.661591	-0.206767	0.0057201	-0.169687	0.0409112
flumequine	0.199792	0.00670906	0.126794	0.720854	0.20829	0.00444335	0.167183	0.0827854	0.211404	0.00438578	0.205626	0.00661526
merbromin	-0.199728	0.00673376	-0.179429	0.107834	-0.22379	0.00173032	-0.368613	0.181923	-0.186654	0.0169117	-0.366958	0.00284976
PNU-0251126	-0.389922	0.00675181	-0.162711	0.405477	-0.276119	0.105718	-0.312044	0.352352	-0.276119	0.105718	-0.30138	0.0509134
bromopride	0.199607	0.00678008	0.214179	0.339358	0.162774	0.0479306	0.458942	0.0489791	0.20282	0.00713833	0.18403	0.0206166
irinotecan	-0.389302	0.00691984	0.306849	0.000390894	-0.301901	0.0167877	0.195803	0.186794	-0.304333	0.0220492	-0.345427	0.00601202
tetrandrine	0.389302	0.00691984	0.43806	0.00122282	0.322761	0.03601	-0.169196	0.076641	0.308209	0.0513084	0.335737	0.0210208
acemetacin	-0.199032	0.00700581	-0.224016	0.0210977	-0.192355	0.0109186	-0.172392	0.0676769	-0.207644	0.00544221	-0.186005	0.0186791
alsterpaullone	0.198615	0.00717347	0.293681	0.00080086	-0.299951	0.0178531	0.172834	0.0665126	0.18797	0.0158073	-0.250591	0.0941232
clonidine	0.387856	0.00718464	0.490672	0.00018581	0.25709	0.156292	0.663321	0.000626543	0.25709	0.156292	0.291055	0.0651903
metixene	0.387856	0.00718464	0.320149	0.0384189	0.212841	0.185706	-0.196349	0.024736	0.251947	0.0910522	0.285252	0.0381219
bupivacaine	0.387856	0.00718464	0.208252	0.0391427	0.320149	0.0384189	0.373175	0.171433	0.150376	0.0902819	0.340543	0.0184331
loperamide	0.198538	0.00720498	0.340299	0.0229979	0.178945	0.0220129	0.370438	0.177768	0.166667	0.0444985	0.189568	0.0155902
amprolium	-0.346175	0.00735768	-0.137181	0.360695	-0.356847	0.00251501	-0.17673	0.0569534	-0.40477	0.000688705	-0.170581	0.0392639
azapropazone	-0.386411	0.00749217	-0.26993	0.0253447	-0.38209	0.00717976	-0.178925	0.0521055	-0.433955	0.00140379	-0.355585	0.0120729
16-phenyltetranorprostaglandin_E2	0.385998	0.00758739	0.239925	0.216996	0.318284	0.0402246	-0.133917	0.258632	0.422015	0.00208192	0.388162	0.00453482
dirithromycin	0.385791	0.00765101	0.4	0.00418337	0.172483	0.0303071	0.425182	0.0832296	0.194799	0.0110491	0.171512	0.0376114
ciprofibrate	-0.197378	0.00769302	-0.211194	0.356104	-0.173581	0.0287291	0.418796	0.0914414	-0.182393	0.0209767	-0.216774	0.00350194
delsoline	0.385584	0.00771696	0.207901	0.0396655	0.358209	0.0141963	-0.0829028	0.828492	0.358209	0.0141963	0.420739	0.00156335
ceforanide	-0.197266	0.00774157	0.211845	0.13564	-0.190979	0.0117603	-0.383212	0.150662	-0.163283	0.0518517	-0.185864	0.0188116
ketotifen	-0.344126	0.00786096	0.326493	0.0327984	-0.350268	0.00320998	0.319343	0.325658	-0.318818	0.0142101	-0.359912	0.00365645
metitepine	0.384345	0.00795289	0.339179	0.0236824	-0.183124	0.0177879	-0.256597	0.00110408	-0.180576	0.0229603	-0.20146	0.0083187
trimethobenzamide	-0.343579	0.00800035	-0.134896	0.381192	-0.325414	0.00774485	-0.161521	0.395501	-0.382538	0.00161434	-0.311422	0.0178288
1,5-isoquinolinediol	0.384139	0.00801035	0.379104	0.00783723	0.289925	0.0782195	0.45438	0.0527846	0.289925	0.0782195	0.349088	0.0145269
carbamazepine	0.384139	0.00801035	0.275	0.108262	0.368284	0.0107054	-0.113899	0.450735	0.316418	0.0421039	0.386293	0.00480803
5279552	-0.196622	0.00802715	0.275	0.108262	-0.172466	0.0303327	-0.370438	0.177768	-0.171742	0.0351693	-0.179514	0.0257356
betulin	0.383726	0.0081457	-0.286692	0.00115704	0.33694	0.0251058	0.386861	0.143518	0.304478	0.0560367	0.369381	0.00805873
sulconazole	0.383726	0.0081457	0.258582	0.151727	0.398881	0.00433015	-0.131452	0.278521	0.356343	0.0149451	0.369381	0.00805873
sulfasalazine	0.382693	0.00834857	0.332463	0.0281819	0.378358	0.00800994	-0.463504	0.0454763	0.274627	0.109121	0.351847	0.0134347
estriol	-0.195827	0.00839255	-0.138056	0.617297	-0.186816	0.0146754	0.495438	0.0262591	-0.168045	0.041773	-0.196363	0.0109399
pivmecillinam	0.195814	0.0083986	-0.227612	0.270642	0.218321	0.00243213	0.149985	0.154064	0.250627	0.0003663	0.196912	0.0106254
mafenide	-0.195303	0.00864171	-0.184377	0.0915953	-0.239552	0.218492	0.232497	0.0707559	-0.155388	0.0731867	-0.165053	0.0504479
ozagrel	0.195153	0.00871443	-0.128961	0.437706	0.188088	0.0137228	0.139195	0.587173	0.202569	0.00723838	0.174785	0.0322728
aminohippuric_acid	0.380834	0.00880895	0.280766	0.0177223	0.313806	0.044863	0.249088	0.626451	0.275	0.108262	0.349978	0.0141662
mestranol	0.19456	0.00900657	0.182254	0.0982919	0.192224	0.0109961	0.524635	0.0152415	0.220175	0.00261099	0.22474	0.00217763
nilutamide	-0.194414	0.00907989	-0.198464	0.0561643	-0.313433	0.0452697	-0.146487	0.173352	-0.153634	0.0788283	-0.276903	0.0902056
sparteine	-0.339344	0.00915922	0.148003	0.527428	-0.266813	0.047809	0.306569	0.373247	-0.302757	0.0230999	-0.319168	0.0140565
methapyrilene	-0.194212	0.00918215	0.344776	0.0204323	-0.179528	0.021374	0.327555	0.29702	-0.17901	0.0248021	-0.156534	0.0730394
hydroquinine	0.379182	0.00926038	0.425746	0.00184285	0.157367	0.061162	0.564781	0.00673856	0.299254	0.0632827	0.356564	0.0117375
vorinostat	0.379182	0.00926038	0.380597	0.00750194	0.288499	0.0254222	0.427007	0.0809736	0.32744	0.0108351	0.406053	0.00255372
cefapirin	-0.338934	0.00927909	0.141964	0.581536	-0.330166	0.00657751	0.45438	0.0527846	-0.327921	0.01067	0.288296	0.0695403
harmine	0.19398	0.00930092	-0.216791	0.325144	0.155225	0.0672093	0.111595	0.477098	0.155201	0.0737743	0.176092	0.030334
fusidic_acid	-0.338798	0.00931936	-0.245522	0.195479	-0.341045	0.0225513	-0.124001	0.728804	-0.175877	0.0288826	-0.311772	0.0176405
nefopam	0.378563	0.00940929	-0.325494	0.00348718	0.335075	0.0263494	0.332117	0.282281	0.259328	0.149486	0.331197	0.0237567
5213008	-0.338388	0.00944112	0.362313	0.0126662	-0.277534	0.0352031	0.178404	0.278859	-0.275405	0.0498723	-0.297899	0.0266246
clofibrate	-0.193469	0.0095676	0.130529	0.422328	-0.200218	0.00706936	-0.210757	0.128348	-0.199687	0.00848439	-0.19201	0.0137464
tranylcypromine	-0.1934	0.00960398	0.186408	0.248572	-0.199068	0.00754134	0.179197	0.274058	-0.183835	0.0195136	-0.203448	0.00746159
(-)-isoprenaline	-0.337158	0.00981512	0.23097	0.255107	-0.281067	0.0317415	-0.179894	0.0500826	-0.275886	0.0492323	-0.358074	0.00389901
ketoprofen	0.192795	0.00993004	-0.28694	0.0835886	0.187287	0.0143164	0.13664	0.237925	0.205013	0.00631517	0.184643	0.019997
ethambutol	0.375878	0.0102182	0.25709	0.156292	0.264925	0.13351	0.375912	0.16574	0.316791	0.041722	0.344993	0.0162949
LM-1685	-0.192	0.010373	0.177455	0.114945	-0.155947	0.0651143	0.437956	0.0684741	-0.168421	0.0410554	-0.174925	0.032059
bucladesine	0.191871	0.0104465	0.112751	0.611524	0.229554	0.00119757	0.288321	0.447884	0.191291	0.0133023	0.20096	0.00854756
piperacetazine	0.374845	0.0104597	-0.284248	0.0157507	-0.173746	0.0284976	-0.230003	0.00482316	-0.184586	0.0187869	0.32737	0.0263042
5149715	-0.191669	0.0105626	0.244564	0.0554221	-0.211843	0.00360101	0.17806	0.280965	-0.195489	0.0106493	-0.216579	0.00354218
neostigmine_bromide	-0.374432	0.0106272	0.175887	0.120867	-0.345149	0.0202304	0.160134	0.107669	-0.243284	0.203878	-0.360036	0.0106149
meprylcaine	-0.191437	0.0106975	-0.221853	0.0230264	-0.168225	0.0371765	-0.196382	0.0247003	-0.192857	0.0122497	-0.168684	0.0428305
fludroxycortide	0.191373	0.0107352	0.244884	0.0549045	0.330288	0.00654981	0.224883	0.0877499	0.340219	0.0071531	0.258031	0.078295
debrisoquine	0.333743	0.0109255	0.266045	0.130487	0.320541	0.00913513	0.539234	0.0114295	0.34267	0.00659356	0.260481	0.0736002
physostigmine	-0.37278	0.0111097	-0.299254	0.0632827	-0.270149	0.119877	-0.407847	0.107201	-0.355597	0.0152545	-0.3749	0.00682618
droperidol	0.372573	0.0111978	0.293284	0.0725305	0.404478	0.00364084	-0.148769	0.160566	0.352612	0.0165501	0.407655	0.00242266
dacarbazine	-0.372573	0.0111978	-0.154753	0.469448	-0.345149	0.0202304	-0.106064	0.54326	-0.397015	0.00458533	-0.308678	0.042529
procarbazine	0.371128	0.0116138	-0.294905	0.0108789	0.349627	0.0179435	-0.211686	0.0121249	0.326866	0.0324915	0.367601	0.00849753
chlorambucil	-0.189753	0.0117238	0.187438	0.242929	-0.166153	0.0409873	0.282904	0.0142001	-0.175376	0.0295878	-0.180186	0.0249092
2,6-dimethylpiperidine	0.331011	0.0118942	0.243657	0.20246	0.182036	0.0188119	0.209654	0.132075	0.184962	0.0184327	0.144383	0.11967
sulfamethoxypyridazine	0.18944	0.0119245	0.263038	0.0315885	0.192241	0.0109857	-0.391423	0.134779	0.217669	0.00303455	0.193912	0.0124489
ikarugamycin	-0.189225	0.0120637	0.253358	0.168183	0.304851	0.0555476	0.528285	0.0141971	-0.14505	0.111989	-0.164041	0.0527696
caffeic_acid	-0.369475	0.0121486	0.246447	0.0524339	-0.318284	0.0402246	-0.406022	0.110026	-0.359328	0.0137633	-0.338674	0.0194036
0297417-0002B	0.369269	0.0122324	0.479851	0.000278577	0.45709	0.000633996	0.467153	0.0428062	0.376119	0.00854903	0.394571	0.0037027
nafcillin	-0.369269	0.0122324	0.262825	0.0318015	-0.21543	0.00290186	0.197561	0.178998	-0.353358	0.0162173	-0.37134	0.00759992
5186223	0.368856	0.0124218	-0.252132	0.0442409	-0.156069	0.0647665	0.421533	0.0878963	0.237687	0.226092	0.255452	0.143068
isocarboxazid	0.368856	0.0124218	0.230224	0.258493	-0.179215	0.0217152	0.275496	0.0183377	0.3	0.0622009	0.354428	0.0124805
aminocaproic_acid	-0.188598	0.0124787	-0.233551	0.0759924	-0.179006	0.0219454	-0.149221	0.158124	-0.194737	0.0110861	-0.193026	0.0130384
butyl_hydroxybenzoate	-0.188404	0.0126092	0.229359	0.0853665	-0.183098	0.0178118	-0.189709	0.0331269	-0.186028	0.0174614	-0.195064	0.0117172
sotalol	-0.328689	0.0127778	0.338674	0.00206322	-0.263036	0.0530992	0.573905	0.00553743	-0.263982	0.067309	-0.263982	0.067309
clofilium_tosylate	0.367617	0.0127925	0.426493	0.0017982	0.374627	0.00892652	-0.298033	8.05066e-05	0.322761	0.03601	0.342323	0.0175494
spiperone	0.367204	0.0129781	0.379104	0.00783723	0.293657	0.0719206	0.383212	0.150662	0.345522	0.0200304	0.240263	0.120449
oxantel	0.187825	0.013008	0.350373	0.0175857	0.141597	0.118779	-0.123004	0.354735	0.199499	0.00857205	0.197992	0.0100304
estrone	-0.187743	0.0130651	-0.187162	0.0833919	-0.170777	0.0329134	0.395073	0.128223	-0.154449	0.0761648	-0.175552	0.0311223
sulfapyridine	0.327732	0.0131585	-0.210943	0.0353367	0.276438	0.0363427	-0.22135	0.00752642	0.274311	0.0513536	0.325864	0.0113917
pyrimethamine	-0.327596	0.0132138	0.224627	0.284972	-0.300073	0.0177848	0.256753	0.0339762	-0.303982	0.022279	-0.303982	0.022279
prenylamine	0.365964	0.0133931	0.362313	0.0126662	0.345149	0.0202304	-0.274484	0.000374059	-0.193922	0.0115775	-0.202322	0.00793646
decitabine	-0.187227	0.0134305	-0.156081	0.219192	-0.172327	0.0305386	-0.195666	0.187417	-0.171053	0.0363262	-0.176114	0.0303013
clozapine	0.365758	0.0134666	0.357836	0.0143433	0.197414	0.00827116	-0.11476	0.441081	0.178947	0.0248784	0.327548	0.0261805
benzathine_benzylpenicillin	-0.187116	0.0135109	-0.232533	0.0148272	-0.282895	0.0300713	-0.216992	0.00935688	-0.18114	0.0223276	-0.368534	0.0026935
mefloquine	-0.187099	0.0135233	0.454478	0.000694961	-0.165639	0.0419831	0.458029	0.049749	-0.193922	0.0115775	-0.171653	0.0373669
monocrotaline	-0.365551	0.0135583	-0.297761	0.0654947	-0.246954	0.0816355	-0.45438	0.0527846	-0.298162	0.0264226	-0.303982	0.022279
paromomycin	0.187047	0.0135606	-0.18823	0.0804144	0.163837	0.045645	-0.136812	0.236658	0.173872	0.031795	0.149494	0.0977046
clomipramine	0.364932	0.0138583	0.402239	0.00390345	0.383582	0.00687024	-0.158713	0.113369	0.279851	0.0975938	0.342234	0.0175927
nomegestrol	-0.186553	0.0139226	-0.286948	0.0143597	-0.150644	0.0818646	-0.172672	0.0669366	-0.198371	0.00911554	-0.160659	0.0612056
N-phenylanthranilic_acid	-0.364519	0.0139935	0.220271	0.0245343	-0.26791	0.125573	-0.551095	0.00899928	-0.26791	0.125573	-0.300579	0.0519152
picrotoxinin	0.364312	0.0140422	0.423507	0.00198304	0.322761	0.03601	-0.14695	0.170696	0.365672	0.0115267	0.341611	0.0178983
enilconazole	-0.186304	0.0141084	-0.361567	0.0129329	-0.262427	0.0539981	-0.151018	0.148707	-0.162782	0.0530257	-0.179873	0.0252915
triflusal	0.186008	0.0143324	0.269291	0.0258741	0.134587	0.155964	0.247933	0.0447388	0.158835	0.0630977	0.134461	0.17382
mesalazine	-0.185977	0.0143553	-0.138154	0.352183	-0.165491	0.0422738	0.419708	0.0903085	-0.210401	0.00464735	-0.204201	0.00715835
11-deoxy-16,16-dimethylprostaglandin_E2	-0.363486	0.0143743	-0.341791	0.0221125	-0.207846	0.207279	0.150426	0.151757	-0.240875	0.118734	-0.2583	0.134861
progesterone	0.36328	0.0144815	0.195787	0.0618058	0.345149	0.0202304	0.198388	0.175419	0.241418	0.211088	0.348821	0.0146367
acetazolamide	0.362867	0.0146602	0.35709	0.0146414	0.323881	0.0350188	0.485401	0.0313771	0.323881	0.0350188	0.282421	0.0796291
harpagoside	-0.185552	0.0146827	-0.161881	0.185528	-0.154171	0.0703662	0.35164	0.000957859	-0.205576	0.006118	-0.202762	0.00774755
pempidine	0.185333	0.014854	0.325746	0.0334198	0.178466	0.02255	0.177515	0.0551759	0.193358	0.0119291	0.171512	0.0376114
ondansetron	-0.185299	0.014881	0.360075	0.0134813	-0.14117	0.120813	0.495438	0.0262591	-0.145927	0.108143	0.291055	0.0651903
gliquidone	-0.185264	0.0149081	-0.160047	0.426315	-0.176062	0.0254247	-0.353102	0.220144	-0.188972	0.0150098	-0.19132	0.0142463
sulfaquinoxaline	0.361834	0.0150105	0.288314	0.00106317	0.308955	0.0504053	-0.261861	0.566569	0.360821	0.0132045	0.363863	0.00949044
tobramycin	0.18505	0.0150783	0.150051	0.258917	0.148912	0.0880715	0.169308	0.338306	0.172744	0.0335441	0.116264	0.3208
isoxicam	-0.361421	0.0152326	0.260448	0.146173	-0.385821	0.00642872	0.347628	0.235164	-0.385821	0.00642872	-0.346951	0.0154266
vinblastine	0.361214	0.0153349	-0.204952	0.161099	0.335075	0.0263494	0.354015	0.217989	0.335448	0.0260964	0.388073	0.0045475
lysergol	0.322678	0.0153458	0.264925	0.13351	0.390473	0.000673223	0.40146	0.117484	0.374398	0.00217886	0.29221	0.0313505
ivermectin	0.360595	0.015538	0.241418	0.211088	-0.141754	0.118038	-0.151868	0.144412	-0.151128	0.0875219	-0.170963	0.0385792
meglumine	0.360182	0.0156826	0.298134	0.0649356	0.323134	0.0356769	0.512774	0.0191367	0.316791	0.041722	0.320961	0.0311134
drofenine	0.360182	0.0156826	-0.143562	0.307323	0.35	0.0177638	-0.207758	0.0146289	0.298134	0.0649356	0.320961	0.0311134
DL-thiorphan	0.184276	0.0157055	0.320149	0.0384189	0.193809	0.0100884	0.12987	0.291825	0.176504	0.0280221	0.168834	0.042539
quinostatin	0.359975	0.0157871	0.209172	0.0378037	0.34403	0.0208413	0.340328	0.256414	0.292164	0.0743865	0.312506	0.038633
gabapentin	0.321585	0.0158596	0.188433	0.50027	0.292885	0.0222399	0.123542	0.349502	0.318118	0.0145219	-0.154309	0.0801877
N-acetyl-L-aspartic_acid	-0.183946	0.015981	0.245382	0.0541078	-0.204511	0.00553503	-0.144991	0.182163	-0.203571	0.00684569	-0.195682	0.0113416
MS-275	0.183928	0.0159954	0.26456	0.00349883	0.175505	0.0261359	0.34854	0.232881	0.316791	0.041722	0.287138	0.0714367
levocabastine	0.359356	0.0161242	0.254192	0.0415585	0.326119	0.0331079	0.42062	0.0890067	0.326119	0.0331079	0.386115	0.00483482
Prestwick-983	0.183714	0.0161767	-0.308157	0.00673766	0.183534	0.0174159	-0.173029	0.313019	0.181391	0.0220514	0.18768	0.0171648
nabumetone	0.320628	0.0163218	0.217164	0.323147	0.307383	0.0140899	-0.278425	0.0165879	0.343239	0.00646952	0.302144	0.0235203
profenamine	0.358736	0.0163376	0.356343	0.0149451	0.360075	0.0134813	0.484489	0.0318522	0.360075	0.0134813	0.336004	0.020869
AH-6809	0.183383	0.0164595	0.199803	0.0535136	0.158386	0.0584533	0.164493	0.0916434	0.164035	0.0501327	0.161426	0.0591969
terguride	0.358323	0.01649	0.422015	0.00208192	0.244403	0.199644	0.365876	0.188039	0.296269	0.0677723	0.319092	0.0326546
orlistat	0.319399	0.0169337	0.133815	0.391144	0.310916	0.0125646	0.246417	0.0468601	0.261532	0.0716625	0.261532	0.0716625
cefmetazole	0.357497	0.0169493	0.377239	0.0082755	0.325746	0.0334198	0.470803	0.0402719	0.325746	0.0334198	0.296662	0.0570618
propylthiouracil	0.182524	0.0172148	0.215553	0.0295649	0.303972	0.0157184	-0.400547	0.118853	0.199436	0.00860146	0.355055	0.00432982
cinchonine	0.356464	0.0173341	0.326119	0.0331079	0.294403	0.070714	0.26292	0.0278695	0.242537	0.206739	0.366711	0.00872498
PF-00562151-00	0.355845	0.0176971	0.25	0.179488	0.380224	0.00758452	0.197285	0.180204	0.276493	0.104881	0.341344	0.0180307
lomefloxacin	0.181768	0.017905	-0.286194	0.0849784	0.174512	0.0274465	-0.283759	0.467439	0.1901	0.014156	0.194906	0.0118157
naloxone	-0.317486	0.0179265	0.183352	0.265875	-0.292641	0.0224069	0.152253	0.470695	-0.293523	0.0301988	-0.256193	0.08198
procainamide	-0.181587	0.0180733	0.203731	0.400264	-0.1469	0.0957668	-0.19466	0.0266699	0.296269	0.0677723	-0.170205	0.0399507
phentolamine	0.354812	0.0181177	0.350746	0.0174091	0.247015	0.19003	-0.178032	0.0540332	0.246642	0.191381	0.274321	0.095543
thioproperazine	-0.181454	0.0181985	0.227239	0.272404	-0.136459	0.145221	-0.153117	0.138288	-0.195175	0.0108294	-0.144351	0.119818
pararosaniline	-0.181239	0.0184019	0.228826	0.086625	0.380597	0.00750194	-0.175782	0.0591615	0.380597	0.00750194	0.344192	0.0166625
butamben	-0.181123	0.0185127	0.326493	0.0327984	-0.230094	0.00115644	-0.231187	0.00453226	-0.186153	0.0173502	-0.178683	0.026791
Prestwick-972	-0.316393	0.0185169	-0.397761	0.00448164	-0.300195	0.0177167	-0.124758	0.337865	-0.282495	0.0411396	-0.271072	0.055963
succinylsulfathiazole	-0.316257	0.0185919	-0.25373	0.0421471	-0.302997	0.0162138	-0.18688	0.230533	-0.28407	0.0393906	-0.286258	0.0370694
terfenadine	0.353986	0.0185935	0.35	0.0177638	0.298134	0.0649356	-0.207661	0.0146961	0.298134	0.0649356	0.308589	0.0426236
PHA-00665752	-0.353779	0.0187122	-0.159096	0.201153	-0.347015	0.0192477	0.228742	0.0787519	-0.347015	0.0192477	-0.331019	0.0238701
5182598	-0.352747	0.0191375	-0.340672	0.0227736	-0.290672	0.0769237	-0.505474	0.0219135	0.236499	0.131432	-0.313485	0.0376879
molsidomine	0.180445	0.0191726	0.304478	0.0560367	0.19926	0.00746074	-0.248415	0.0440815	0.176065	0.0286221	0.255274	0.143594
terconazole	-0.314891	0.019357	0.297388	0.0660579	0.237313	0.227636	0.521898	0.0160947	0.233582	0.243512	-0.245033	0.107621
sulfamethoxazole	0.314617	0.0195134	0.313024	0.00562067	0.244152	0.087744	-0.291058	0.436048	0.20709	0.24759	0.330372	0.00986423
oxymetazoline	-0.314344	0.0196708	-0.317252	0.00479082	-0.291545	0.0231725	0.153425	0.460797	0.153822	0.0782068	-0.32744	0.0108351
protriptyline	0.351714	0.0197545	0.393657	0.00507969	0.312687	0.0460927	0.362226	0.196804	0.312687	0.0460927	0.284551	0.0388694
dl-alpha_tocopherol	0.351508	0.019838	0.3121	0.00581866	0.358582	0.0140506	0.388686	0.140043	0.358582	0.0140506	-0.164613	0.0514467
famotidine	0.179276	0.0203579	-0.199126	0.185469	0.212487	0.00346499	0.134982	0.250377	0.229386	0.00148064	0.18108	0.0238457
tetrahydroalstonine	-0.312978	0.0204753	0.210807	0.0355199	-0.299708	0.0179905	-0.149102	0.158761	-0.294486	0.0293781	-0.33558	0.00833215
cefalotin	0.350268	0.0205074	0.426493	0.0017982	0.38209	0.00717976	-0.183069	0.0439204	0.330224	0.0298412	0.335737	0.0210208
emetine	0.312705	0.0206397	-0.163828	0.175181	0.270833	0.042685	-0.376825	0.163569	0.297637	0.026828	-0.328349	0.0256305
stachydrine	-0.312432	0.0208053	0.272145	0.00241867	-0.241959	0.0927881	0.364964	0.190461	-0.245996	0.105174	-0.320044	0.0136789
cytochalasin_B	0.348823	0.0212385	0.21147	0.0346301	0.28097	0.0952604	-0.194552	0.0267975	0.332836	0.0279134	0.350779	0.0138484
0175029-0000	0.178202	0.0215046	0.275754	0.00202148	0.127952	0.199223	0.183641	0.248189	0.125439	0.231306	0.116727	0.316218
lobelanidine	0.311066	0.0216509	0.180368	0.283636	0.253411	0.0689126	-0.152579	0.140901	0.300373	0.0616659	0.289147	0.0341891
colecalciferol	0.347997	0.0217702	0.301866	0.0595653	0.308955	0.0504053	-0.208694	0.0139932	0.259701	0.148375	0.287405	0.0709952
talampicillin	-0.177906	0.021831	0.188397	0.237762	0.27595	0.0368594	0.204865	0.149301	0.238818	0.124571	0.257549	0.0792463
scriptaid	0.34779	0.0218628	0.39403	0.00502244	0.278731	0.0999747	0.699818	0.000221278	0.323507	0.0353465	0.358433	0.0111203
procaine	0.177691	0.0220703	-0.111643	0.624069	0.213044	0.00335119	0.127126	0.315961	0.199123	0.00874986	0.162257	0.0570857
fenoterol	0.177674	0.0220895	0.189925	0.49001	0.165961	0.0413562	-0.114566	0.443243	0.165539	0.046842	0.149149	0.0990732
thioridazine	0.347171	0.0221531	0.394403	0.00496579	0.291418	0.0756461	-0.264669	0.000683595	-0.166729	0.0443713	0.317312	0.0341845
dihydroergocristine	0.346964	0.0222926	0.408955	0.00316378	0.279104	0.0991757	-0.154527	0.131626	0.227239	0.272404	0.299421	0.0533924
syrosingopine	0.346964	0.0222926	0.369776	0.0102601	0.394403	0.00496579	0.512774	0.0191367	0.394403	0.00496579	0.34891	0.0146
verapamil	0.346964	0.0222926	0.29403	0.0713151	-0.180434	0.360485	0.374088	0.169678	0.182463	0.542212	0.249933	0.160113
digoxin	0.309836	0.0224379	0.203196	0.0472713	0.253655	0.0684675	-0.159592	0.410543	0.227615	0.160601	0.350897	0.00499467
fenbufen	-0.346758	0.0224429	-0.285448	0.0863875	-0.325	0.0340516	-0.22854	0.00520646	-0.120363	0.274164	-0.340454	0.0184783
etamivan	0.309699	0.0225269	0.18262	0.097112	0.325049	0.00784202	-0.142591	0.197027	0.331947	0.00937578	0.373392	0.00226015
0173570-0000	0.177227	0.0225951	0.230492	0.0161545	0.168417	0.0368404	0.11688	0.4178	0.177318	0.0269373	0.191837	0.0138699
iocetamic_acid	0.177116	0.0227231	-0.183708	0.263819	0.15741	0.0610441	-0.308394	0.366201	0.174749	0.0304905	0.154178	0.0806287
ambroxol	-0.176884	0.022991	0.289552	0.0788743	-0.184805	0.0163045	0.553832	0.00848333	-0.172118	0.0345519	-0.180313	0.0247555
paracetamol	-0.176879	0.022996	0.247015	0.19003	-0.193112	0.0104787	-0.195844	0.0253015	-0.146115	0.107333	-0.164894	0.0508064
trifluoperazine	0.345312	0.0232472	0.401866	0.00394887	-0.251584	0.0723297	-0.19706	0.0239608	-0.217549	0.199642	0.25652	0.139944
levothyroxine_sodium	-0.176635	0.0232818	0.233551	0.0759924	-0.124094	0.22834	-0.158476	0.114343	-0.236149	0.132494	-0.298249	0.0263555
glycopyrronium_bromide	0.1766	0.0233222	0.219874	0.110205	0.304337	0.0155362	-0.143043	0.194158	0.307877	0.0198392	0.307877	0.0198392
alclometasone	0.344899	0.0235483	0.271269	0.11711	0.375	0.00883075	-0.145519	0.179018	0.375	0.00883075	0.289097	0.0682527
sulfanilamide	0.344692	0.0237034	0.317164	0.0413432	0.36903	0.0104806	0.413321	0.0990702	0.36903	0.0104806	0.330129	0.0244446
azathioprine	0.176055	0.0239715	0.239925	0.216996	0.194871	0.0095185	0.386861	0.143518	0.204887	0.00635976	0.180499	0.024532
zaprinast	-0.344073	0.0240674	-0.351119	0.0172342	-0.251119	0.175655	-0.139664	0.216409	-0.255224	0.16215	-0.289097	0.0682527
cinnarizine	0.343866	0.0241623	0.241418	0.211088	0.293284	0.0725305	0.569343	0.00612825	0.278358	0.100779	0.355585	0.0120729
lisinopril	0.343247	0.0245394	0.26791	0.125573	0.330224	0.0298412	0.548358	0.009498	0.275373	0.107409	0.295683	0.0584149
oxolinic_acid	0.306557	0.0246624	-0.170614	0.14263	0.326633	0.00742879	0.212927	0.121259	0.286346	0.0369791	0.314311	0.0163275
benzocaine	-0.341801	0.0254441	-0.214651	0.126255	-0.233582	0.243512	-0.363139	0.194846	-0.233582	0.243512	0.144374	0.119712
6-azathymine	0.305328	0.0255457	0.245026	0.0546759	0.292032	0.0228294	-0.167409	0.0820753	0.286827	0.0364858	0.286827	0.0364858
raloxifene	0.341388	0.0257354	0.35	0.0177638	0.221642	0.299838	0.337591	0.265018	0.169776	0.634779	0.244326	0.179054
5252917	0.341388	0.0257354	0.180024	0.105764	0.325373	0.0337344	0.330292	0.288213	0.273507	0.111733	0.293814	0.0610747
benzamil	-0.174538	0.0258612	-0.359635	0.0008579	-0.100531	0.475142	-0.183641	0.248189	-0.14386	0.117389	-0.264333	0.0667058
berberine	0.304781	0.0259471	-0.189818	0.230258	0.272417	0.0408017	-0.238355	0.00308872	0.279431	0.0447346	0.238337	0.12597
CP-690334-01	-0.174405	0.0260333	-0.291495	0.0122647	-0.235448	0.235474	0.237011	0.0620691	-0.235448	0.235474	-0.274923	0.0505194
carbarsone	-0.174225	0.0262681	0.202394	0.171465	-0.18059	0.020253	-0.18126	0.0473436	-0.174499	0.0308583	-0.197711	0.0101824
propranolol	0.304098	0.0264568	-0.279345	0.0185885	0.219298	0.16047	-0.386861	0.143518	0.273611	0.0523215	0.232516	0.143927
hesperetin	-0.303962	0.0265598	-0.144752	0.298011	-0.262061	0.0545437	-0.105981	0.878231	-0.234092	0.138874	-0.302057	0.023581
spiramycin	0.339942	0.0266789	0.221123	0.0237119	0.342164	0.021896	-0.188267	0.0352495	0.387313	0.00614893	0.358344	0.011149
vinburnine	0.339529	0.0269822	0.260448	0.146173	0.226866	0.274174	0.225262	0.0868296	0.254851	0.163343	0.171231	0.0381046
isopropamide_iodide	0.339323	0.0271559	0.322761	0.03601	0.265672	0.131488	0.300182	0.398325	0.293657	0.0719206	0.332977	0.0226482
5286656	-0.17343	0.0273246	-0.303358	0.0575263	-0.182837	0.0180532	-0.346715	0.238018	-0.164474	0.0491529	-0.184516	0.0201241
benzthiazide	-0.173035	0.0278639	-0.232046	0.0151345	-0.142825	0.113082	0.195735	0.187105	-0.155326	0.0733821	-0.188901	0.0161312
betahistine	-0.172953	0.0279764	0.174115	0.323468	0.279851	0.0975938	-0.17321	0.0655322	0.279851	0.0975938	-0.152657	0.0858724
metolazone	-0.337877	0.0281122	-0.358955	0.0139063	-0.33694	0.0251058	-0.479015	0.0350087	0.273348	0.0526884	-0.34802	0.0149707
oxybenzone	-0.172627	0.0284305	0.308955	0.0504053	-0.133177	0.164471	-0.141181	0.206187	-0.150125	0.091218	-0.158962	0.0658595
rotenone	0.337464	0.0284613	-0.409656	8.54075e-05	0.344776	0.0204323	-0.267089	0.0243113	0.29291	0.0731448	0.355318	0.0121659
artemisinin	0.337464	0.0284613	0.233574	0.0141888	0.408582	0.00320121	0.270073	0.528842	0.304851	0.0555476	0.331108	0.0238133
rescinnamine	0.337464	0.0284613	0.333582	0.0273832	0.315672	0.0428767	0.486314	0.0308555	-0.144674	0.113672	0.380596	0.00573643
CP-863187	-0.301366	0.0285852	-0.263287	0.0313416	-0.311891	0.0121709	-0.174964	0.0611271	-0.277724	0.0468536	-0.278206	0.0462473
harmol	-0.336638	0.029069	-0.320522	0.0380664	-0.300317	0.0176489	-0.237226	0.684173	-0.301182	0.0241948	-0.301182	0.0241948
flecainide	0.336431	0.0291877	0.480597	0.000270982	0.246345	0.0829321	0.582117	0.00463731	0.250372	0.0946265	0.291466	0.0320201
fusaric_acid	-0.336018	0.0294592	-0.308209	0.0513084	-0.155033	0.0677741	-0.155183	0.128614	-0.325746	0.0334198	-0.34615	0.0157767
napelline	0.336018	0.0294592	0.306343	0.0536277	0.325746	0.0334198	0.322993	0.312826	0.325746	0.0334198	0.34615	0.0157767
mycophenolic_acid	-0.171862	0.0295198	0.178091	0.112615	-0.366045	0.011406	0.200593	0.166151	-0.314179	0.0444595	-0.159883	0.0632973
mepacrine	0.171665	0.0298072	0.379104	0.00783723	0.347761	0.0188667	-0.238194	0.00311591	0.169486	0.0390801	0.174721	0.0323698
tribenoside	0.335605	0.0298211	0.263806	0.136589	0.290299	0.0775693	-0.212644	0.0115762	0.290299	0.0775693	0.27352	0.0972521
carbachol	0.1716	0.0299014	0.350373	0.0175857	0.299254	0.0632827	0.312044	0.352352	0.190038	0.0142022	0.167009	0.04621
dequalinium_chloride	0.299727	0.0299335	-0.277985	0.101589	0.2154	0.175358	-0.442518	0.0637144	0.263632	0.0679168	0.241838	0.11608
8-azaguanine	-0.299454	0.0301636	0.222716	0.102203	-0.164603	0.0440557	0.158248	0.421215	-0.177882	0.0262082	-0.205617	0.0066186
mexiletine	0.171368	0.0302429	0.254478	0.164542	0.1471	0.0949763	0.395985	0.12678	0.158208	0.0648383	0.149235	0.0987296
IC-86621	-0.171321	0.0303128	-0.301119	0.0606078	-0.148816	0.0884258	-0.158918	0.112534	-0.143045	0.121205	-0.1419	0.13172
bretylium_tosilate	0.171235	0.0304404	-0.214047	0.128229	0.132854	0.166465	-0.319343	0.325658	0.169674	0.0387403	0.144451	0.119352
alfaxalone	-0.334779	0.0304531	0.123513	0.493409	-0.304104	0.0565295	-0.245383	0.048356	-0.304104	0.0565295	-0.317045	0.0344193
ellipticine	0.334572	0.0305784	0.335821	0.0258456	0.227096	0.133723	0.248932	0.0433866	0.335821	0.0258456	0.311704	0.0394216
chrysin	-0.171123	0.030607	0.231029	0.0815223	0.269981	0.0437301	0.106128	0.542468	-0.190288	0.014018	-0.22809	0.00177418
mometasone	-0.171072	0.0306842	0.251493	0.174392	-0.147483	0.0934791	0.428832	0.0787682	-0.133208	0.175795	-0.151663	0.0894531
methyldopate	-0.334366	0.030703	0.168657	0.643065	-0.253046	0.0695848	-0.251528	0.00148065	-0.310075	0.0490763	-0.324026	0.0120736
praziquantel	0.333953	0.0310442	0.274627	0.109121	0.362687	0.0125348	0.131667	0.276745	0.360448	0.0133423	0.385314	0.00495709
ursolic_acid	-0.297814	0.0315771	0.200746	0.418819	-0.151567	0.0787118	-0.18041	0.0490317	-0.236499	0.131432	-0.27984	0.0844382
dipyridamole	-0.297678	0.0316975	0.279104	0.0991757	-0.284357	0.0287914	0.20173	0.161525	0.164223	0.0497107	-0.320263	0.0135859
fluorocurarine	0.33292	0.0318942	-0.243783	0.0567048	0.28806	0.0815399	0.468978	0.0415224	0.28806	0.0815399	-0.302276	0.0234297
finasteride	-0.170234	0.0319622	-0.230735	0.0159909	-0.151332	0.079505	0.165932	0.362405	0.246346	0.104296	0.205252	0.256836
doxorubicin	0.170148	0.0320959	0.310364	0.000321069	0.167041	0.0393143	0.523723	0.0155393	0.178697	0.0251858	0.262216	0.124204
antazoline	0.332507	0.0321571	0.394403	0.00496579	0.327985	0.031586	-0.199686	0.0212789	0.327985	0.031586	0.30138	0.0509134
ursodeoxycholic_acid	-0.170097	0.0321763	-0.164772	0.389785	-0.146308	0.0981363	0.267336	0.541244	-0.155138	0.073971	-0.174548	0.0326343
thiostrepton	0.170019	0.0322973	0.192881	0.0684741	0.150705	0.0816532	0.263686	0.558098	0.154261	0.0767726	0.252298	0.0902734
norfloxacin	-0.332094	0.0325116	-0.225373	0.281339	0.191764	0.289816	0.15147	0.146411	0.233961	0.139289	-0.284468	0.0759813
cyclopenthiazide	0.169817	0.0326151	0.149416	0.263394	0.133307	0.163668	-0.107194	0.529456	0.14386	0.117389	0.154137	0.0807659
tetracycline	-0.331888	0.0327111	-0.181647	0.27594	-0.310075	0.0490763	-0.607664	0.00258563	-0.310075	0.0490763	-0.325501	0.0276339
pipemidic_acid	-0.169671	0.0328468	0.170896	0.6265	-0.245492	0.0847763	-0.195338	0.0258784	-0.150313	0.0905152	-0.158476	0.0672453
valinomycin	0.331681	0.0329082	0.395522	0.00479932	0.35597	0.0150991	-0.245071	0.00213369	0.304104	0.0565295	-0.156384	0.0735033
3-acetylcoumarin	0.331681	0.0329082	0.304104	0.0565295	0.354104	0.0158905	0.42427	0.0842956	0.308621	0.0194012	-0.158154	0.0681785
lidocaine	-0.331268	0.033247	-0.316008	0.00502241	0.167738	0.0380442	0.132421	0.270595	-0.292164	0.0743865	0.158326	0.0676776
atropine_methonitrate	-0.169289	0.03346	-0.26414	0.0305079	-0.160676	0.0527381	-0.159799	0.408916	-0.157331	0.0673438	-0.192777	0.0132091
fenofibrate	-0.169255	0.0335156	-0.177185	0.115949	-0.131383	0.175816	0.250896	0.0408322	-0.139411	0.13949	-0.158404	0.0674546
spaglumic_acid	0.295492	0.0336792	-0.34403	0.0208413	0.280214	0.0325485	-0.520985	0.0163521	0.313085	0.01695	0.27698	0.0478041
ethionamide	-0.295355	0.0338066	-0.202985	0.404856	0.187827	0.0139138	0.113866	0.451099	0.170677	0.0369712	0.176546	0.0296852
PF-00539758-00	0.330442	0.033843	0.432836	0.00145731	0.279478	0.0983821	-0.164245	0.0924968	0.253731	0.166962	0.340543	0.0184331
phenazopyridine	0.330442	0.033843	0.202033	0.0493351	0.272388	0.114395	-0.220576	0.00782588	0.272388	0.114395	0.291055	0.0651903
iopanoic_acid	0.330442	0.033843	0.297015	0.0666252	-0.12608	0.212975	-0.174502	0.0622638	-0.118296	0.293154	0.235186	0.13545
mebhydrolin	-0.169023	0.033893	-0.12911	0.436235	0.301493	0.0600846	-0.177687	0.0547927	-0.175564	0.0293216	0.272363	0.0997657
scopolamine_N-oxide	-0.168812	0.0342388	-0.26791	0.125573	-0.133351	0.163401	-0.117741	0.408552	-0.132456	0.180661	-0.169006	0.0422055
naphazoline	0.294672	0.0344499	0.209328	0.366839	0.271808	0.0415173	-0.155237	0.12837	0.272735	0.0535534	0.311641	0.0177109
bumetanide	-0.294536	0.0345798	-0.162427	0.407671	-0.276438	0.0363427	0.354015	0.217989	-0.301707	0.0238248	-0.260613	0.0733556
etynodiol	-0.168499	0.0347596	0.166072	0.163823	-0.344403	0.0206359	-0.128471	0.303962	-0.292537	0.0737634	-0.265866	0.114903
pentetrazol	0.328996	0.0351023	0.139425	0.341269	-0.242921	0.000492118	0.229015	0.723806	-0.206704	0.00574043	-0.171317	0.0379529
5151277	0.16828	0.0351276	0.20786	0.0397262	0.220151	0.157351	0.479015	0.0350087	0.149123	0.0950438	0.230678	0.150008
N6-methyladenosine	0.328583	0.035425	0.334328	0.0268619	0.290672	0.0769237	0.408759	0.105929	-0.23663	0.131035	0.302448	0.0496035
mepyramine	0.328583	0.035425	0.259328	0.149486	0.318284	0.0402246	0.431569	0.075486	-0.175752	0.0290575	-0.179927	0.0252247
metronidazole	-0.168069	0.0354843	-0.265672	0.131488	-0.149425	0.0861914	-0.167614	0.0814373	-0.168797	0.0403485	-0.145086	0.116424
disulfiram	-0.293579	0.0355015	0.254478	0.164542	-0.251827	0.0718659	-0.14907	0.158935	-0.257549	0.0792463	-0.314092	0.0164371
pipenzolate_bromide	-0.293443	0.0356349	0.272699	0.00235331	-0.237208	0.104552	-0.123865	0.346387	-0.232123	0.145213	-0.273217	0.0528728
topiramate	-0.167605	0.0362819	0.332463	0.0281819	-0.15209	0.0769731	0.240491	0.0560103	-0.16416	0.049851	-0.174494	0.0327182
12,13-EODE	-0.167558	0.036364	0.184311	0.26035	-0.1814	0.0194339	-0.383212	0.150662	-0.171554	0.0354815	-0.167754	0.0446805
epitiostanol	-0.292486	0.0365812	0.164139	0.173571	-0.231481	0.120345	0.430657	0.0766127	-0.229453	0.154176	-0.141977	0.131331
puromycin	-0.167309	0.0367996	0.285821	0.0856805	-0.187295	0.0143098	-0.228238	0.00528876	-0.170551	0.0371884	0.233085	0.142085
baclofen	0.291667	0.0374097	0.186621	0.0849345	-0.189084	0.305583	0.331204	0.284974	-0.304851	0.0555476	0.118066	0.303221
dicycloverine	0.326105	0.0377186	0.402239	0.00390345	0.328358	0.0312891	0.588504	0.00400955	0.328358	0.0312891	0.177689	0.0281042
cyclic_adenosine_monophosphate	-0.326105	0.0377186	-0.341791	0.0221125	-0.298507	0.0643806	0.268502	0.0232004	-0.246642	0.191381	-0.311437	0.0396876
etofenamate	0.325692	0.0380969	0.211702	0.13613	0.297761	0.0654947	0.246417	0.0468601	0.349627	0.0179435	-0.135478	0.167506
saquinavir	0.325692	0.0380969	-0.139303	0.342304	0.390299	0.00562246	0.315693	0.338835	0.338433	0.0241487	0.294526	0.0600494
mianserin	0.325485	0.0382683	0.450373	0.000801969	0.302985	0.0580303	0.465328	0.0441239	0.302985	0.0580303	0.310814	0.0403143
atracurium_besilate	-0.16645	0.0383369	-0.252771	0.0433928	-0.143051	0.112057	-0.163384	0.095517	-0.167293	0.043241	-0.142917	0.126671
ampicillin	0.166441	0.0383526	-0.198629	0.187677	0.136059	0.147468	0.137679	0.601238	0.1599	0.0602305	0.147869	0.104292
proscillaridin	0.290574	0.0385398	0.251634	0.0449105	0.29654	0.0198638	0.219232	0.10247	0.265208	0.0652181	0.313567	0.016703
chlorprothixene	0.325072	0.038588	0.379851	0.00766792	-0.132663	0.167659	-0.269286	0.000516189	-0.154073	0.0773845	-0.202249	0.00796802
proglumide	0.325072	0.038588	0.235448	0.235474	0.305597	0.0545804	-0.362286	0.000598743	0.305597	0.0545804	0.328438	0.02557
sulfafurazole	0.166235	0.0387299	0.151876	0.246369	0.171047	0.0324885	0.094946	0.683403	0.166479	0.0448819	0.186309	0.0183956
cefixime	0.324866	0.0387817	-0.177917	0.298814	0.262687	0.139725	-0.165418	0.0885107	0.262687	0.139725	0.235959	0.210531
bufexamac	-0.290164	0.0389712	0.245896	0.194105	0.31306	0.0456796	0.407847	0.107201	-0.261182	0.0723035	0.323543	0.0290904
2-deoxy-D-glucose	0.324659	0.0389992	-0.193122	0.213505	0.110728	0.353792	-0.143151	0.193479	-0.109524	0.383882	0.276992	0.0900261
proguanil	-0.324246	0.0394516	-0.164855	0.169906	-0.289352	0.0247736	-0.150028	0.153838	-0.296642	0.0671967	-0.309568	0.0415937
maprotiline	0.323833	0.0398441	-0.292454	0.0118597	0.126698	0.208355	-0.266676	0.0246452	0.210722	0.230049	0.267913	0.109942
norcyclobenzaprine	0.323627	0.0400243	0.448507	0.000855544	0.226866	0.274174	0.527372	0.0144782	0.248507	0.1847	0.259457	0.131637
ethisterone	-0.16541	0.0402718	-0.119241	0.539257	-0.0995994	0.487218	-0.29562	0.417161	-0.147431	0.101803	-0.107409	0.417031
calmidazolium	-0.165393	0.0403045	0.144941	0.296548	-0.184213	0.016814	-0.30646	4.50574e-05	-0.194424	0.0112728	-0.199862	0.00907132
levodopa	-0.288798	0.0404399	-0.122499	0.504135	-0.348197	0.00346301	-0.100704	0.610211	-0.326127	0.0112971	-0.22302	0.177598
hydrastine_hydrochloride	-0.323007	0.0405606	0.257496	0.0375528	-0.312687	0.0460927	0.202694	0.157682	-0.364552	0.0118958	-0.283578	0.0775495
tretinoin	0.165049	0.0409631	0.15573	0.221373	0.172196	0.0307327	-0.207801	0.0145991	0.172494	0.0339441	0.150442	0.0940218
esculetin	-0.1648	0.0414464	-0.245524	0.0538819	-0.311567	0.0473516	0.475365	0.0372582	-0.311567	0.0473516	-0.287405	0.0709952
loxapine	0.322181	0.0414657	0.30709	0.0526894	0.18694	0.510625	-0.156485	0.122806	0.18337	0.386467	0.274499	0.0951666
meclofenamic_acid	0.321768	0.0418493	-0.184945	0.0898701	0.294591	0.0211013	0.455292	0.0519737	0.257418	0.0795074	0.257588	0.136876
cotinine	-0.164534	0.0419685	-0.163919	0.396233	-0.111564	0.344803	-0.170982	0.0715143	-0.113283	0.342995	-0.131438	0.193706
nifuroxazide	0.321561	0.0420292	0.322761	0.03601	0.302612	0.0585382	0.422445	0.086625	0.250746	0.176925	0.255452	0.143068
thiocolchicoside	0.164238	0.0425563	-0.324254	0.0346937	0.17938	0.0215346	-0.393248	0.131469	0.179637	0.0240502	-0.285864	0.0374782
exemestane	-0.286885	0.042577	0.189379	0.0773114	-0.268762	0.0452617	0.285798	0.0128263	-0.294048	0.0297487	-0.334967	0.00850043
AG-013608	0.320942	0.0426421	0.304851	0.0555476	0.304851	0.0555476	-0.125135	0.334313	0.304851	0.0555476	0.324789	0.0281559
helveticoside	0.320735	0.0428852	0.321269	0.0373698	-0.161033	0.051892	0.22509	0.0872469	-0.189724	0.0144356	-0.150411	0.0941432
GW-8510	0.163975	0.0430819	0.329467	0.000105957	0.17015	0.0339191	0.27367	0.0195105	0.182581	0.0207805	0.301469	0.0508031
sulindac_sulfide	-0.320322	0.0433441	-0.373134	0.00931907	-0.242325	0.091931	-0.471715	0.0396301	-0.228096	0.158898	-0.34337	0.00644119
isotretinoin	-0.163791	0.0434557	0.16545	0.16691	-0.124634	0.224081	-0.196952	0.0240769	-0.145238	0.111155	-0.163383	0.0543281
dinoprost	-0.163791	0.0434557	0.240299	0.215507	-0.124634	0.224081	-0.18789	0.0358232	-0.145238	0.111155	-0.118965	0.29471
fenbendazole	0.320116	0.0435468	0.283209	0.0907331	0.307463	0.0522255	0.462591	0.0461332	0.229104	0.263634	0.313663	0.0375182
etofylline	0.320116	0.0435468	0.149105	0.265605	0.320896	0.0377167	0.212617	0.122252	0.16698	0.0438658	0.150007	0.0956987
galantamine	-0.320116	0.0435468	0.154611	0.470636	-0.267422	0.0469999	0.172608	0.0671068	-0.227265	0.161849	-0.288919	0.068537
ioxaglic_acid	0.163709	0.0436219	-0.406716	0.0033946	0.181618	0.0192189	0.167151	0.0828873	0.171366	0.0357962	0.166024	0.0483035
gentamicin	-0.163679	0.0436832	-0.203385	0.0469425	-0.156235	0.064297	-0.260949	0.57095	-0.184524	0.0188465	-0.132645	0.185561
alpha-ergocryptine	0.163679	0.0436832	-0.190474	0.0744493	0.319776	0.0387743	-0.184952	0.0405854	0.184524	0.0188465	0.300579	0.0519152
nifenazone	-0.319703	0.0439346	0.145833	0.28972	0.114873	0.310725	-0.358577	0.205891	-0.26903	0.122698	-0.296751	0.0569401
dexibuprofen	-0.163464	0.0441235	-0.242105	0.00981975	-0.170028	0.0341178	-0.284282	0.0135302	-0.170489	0.0372974	-0.193067	0.0130106
acebutolol	0.31929	0.0443299	0.39403	0.00502244	0.263433	0.137628	-0.118343	0.402151	0.211567	0.353982	0.27984	0.0844382
iloprost	-0.319083	0.0445707	-0.343284	0.0212576	-0.302985	0.0580303	-0.405109	0.111589	-0.251119	0.175655	-0.320872	0.0311853
BCB000040	-0.319083	0.0445707	-0.171547	0.138564	-0.277612	0.102404	-0.460766	0.0475379	0.218862	0.194167	0.273348	0.0526884
thapsigargin	-0.163181	0.0447105	-0.130453	0.687412	-0.124608	0.224286	-0.167379	0.351944	-0.146429	0.105994	-0.195274	0.31147
5707885	0.318876	0.0448217	0.213755	0.031709	0.239552	0.218492	0.199731	0.169724	0.239552	0.218492	0.262928	0.122342
gabexate	-0.163116	0.0448449	0.225373	0.281339	-0.150209	0.0833884	0.28473	0.0133187	-0.147682	0.100777	-0.153769	0.0820102
canadine	-0.163069	0.0449437	-0.221204	0.0236348	-0.164307	0.044664	-0.127427	0.313245	-0.137845	0.148031	-0.199562	0.287082
dihydroergotamine	-0.162953	0.0451869	-0.206516	0.155014	-0.187121	0.0144418	-0.217605	0.00907693	-0.184398	0.0189663	-0.191955	0.0137853
diphenhydramine	-0.162902	0.0452953	-0.242078	0.0595924	-0.330597	0.0295588	-0.271898	0.520526	-0.330597	0.0295588	-0.339344	0.00736319
metacycline	-0.284563	0.0453036	0.198261	0.0565756	-0.271199	0.0422438	0.455292	0.0519737	-0.266039	0.0638311	-0.266039	0.0638311
chlorpromazine	-0.162872	0.0453587	0.427612	0.00173311	-0.170994	0.0325704	-0.219413	0.00829544	-0.183459	0.0198862	-0.189958	0.0152813
BW-B70C	0.31805	0.0457154	0.448507	0.000855544	0.143191	0.111429	-0.141181	0.206187	0.279104	0.0991757	0.303338	0.0485344
yohimbine	-0.162622	0.0458868	0.193284	0.467295	-0.132941	0.165924	0.256477	0.0342746	-0.138471	0.144565	-0.216937	0.202237
CP-320650-01	-0.162609	0.0459142	0.146361	0.285738	-0.115282	0.306677	0.422445	0.086625	-0.133459	0.174196	-0.128129	0.217453
dosulepin	-0.162588	0.04596	-0.161124	0.189678	-0.12352	0.232941	0.463504	0.0454763	-0.151441	0.086393	-0.137593	0.154953
monorden	0.162571	0.0459967	0.410075	0.00305388	0.167189	0.0390413	0.387774	0.141587	0.176817	0.0276004	0.196644	0.0107777
SC-58125	-0.162438	0.0462817	0.206196	0.156243	-0.166344	0.0406213	0.17706	0.287137	-0.161779	0.0554426	-0.181611	0.0232333
iohexol	-0.162141	0.0469216	-0.241403	0.0607698	-0.211135	0.192866	-0.18591	0.0389755	-0.14599	0.107872	-0.120563	0.280001
molindone	0.161978	0.0472772	0.191394	0.0721164	-0.149896	0.0845002	0.23105	0.0737513	0.150627	0.0893539	-0.271473	0.101736
piperine	-0.28265	0.0476616	0.154221	0.473911	-0.221613	0.152117	-0.168959	0.0773432	-0.219606	0.191117	-0.250985	0.0932228
demeclocycline	-0.161798	0.047673	-0.33806	0.0243849	-0.125949	0.213961	-0.118021	0.405572	-0.153446	0.079454	-0.160378	0.0619571
cefotiam	-0.161716	0.047853	-0.136209	0.634319	-0.155051	0.0677226	0.290146	0.440103	-0.155764	0.0720233	-0.104318	0.454274
cefazolin	0.315985	0.0479688	0.392537	0.00525503	0.238806	0.221508	-0.189924	0.0328199	0.305597	0.0545804	0.328438	0.02557
ciprofloxacin	0.282377	0.048007	-0.145266	0.294052	0.329191	0.00680298	0.116214	0.798015	0.298031	0.0265234	0.25256	0.089693
enalapril	0.315779	0.0481631	-0.196409	0.0604536	0.207463	0.377779	0.403285	0.114507	-0.114348	0.331954	-0.235959	0.210531
rolipram	0.161385	0.0485885	0.291045	0.0762826	0.168339	0.0369776	-0.145766	0.177556	0.168233	0.0414128	0.337695	0.0199299
thiamazole	0.281694	0.0488799	-0.302077	0.000508782	0.25402	0.0678045	-0.149662	0.155769	0.313129	0.0169274	0.299125	0.0256933
nortriptyline	0.315159	0.0489202	0.296269	0.0677723	0.147266	0.0943273	-0.210136	0.0130625	0.232123	0.145213	0.273217	0.0528728
N-acetylmuramic_acid	-0.315159	0.0489202	0.126244	0.465064	-0.241418	0.211088	-0.13255	0.269513	-0.268284	0.124609	-0.147583	0.105488
ketorolac	0.16117	0.0490713	-0.154526	0.228964	0.118844	0.273016	-0.14991	0.490804	0.170677	0.0369712	0.144946	0.117068
tiletamine	-0.281284	0.0494103	-0.200316	0.0525252	-0.28209	0.0929737	-0.234702	0.0663907	-0.333955	0.0271215	-0.303851	0.0223657
LY-294002	0.314333	0.0498842	0.295522	0.0689362	0.321269	0.0373698	0.336679	0.267571	0.269403	0.121752	0.250111	0.159539
nialamide	-0.160805	0.0499017	0.34816	0.00139608	-0.165813	0.0416432	0.394161	0.130002	-0.188095	0.0157056	-0.222725	0.00245972
(+)-chelidonine	0.314126	0.0501022	0.20709	0.379992	0.315299	0.0432677	-0.270018	0.000493491	0.263433	0.137628	0.291144	0.0650539
dizocilpine	0.280464	0.0504859	-0.171238	0.343032	0.224659	0.141663	-0.190172	0.03247	0.258512	0.0773533	-0.138323	0.150795
altretamine	0.312887	0.0516069	0.411194	0.00294752	0.267422	0.0469999	0.376825	0.163569	0.227265	0.161849	0.289898	0.0669854
tolazamide	0.312681	0.0518468	0.370522	0.0100439	0.1314	0.175703	0.523723	0.0155393	0.225746	0.279535	0.149784	0.0965643
nadide	-0.1598	0.0522505	0.130191	0.425616	-0.16617	0.0409539	-0.122767	0.357054	-0.165852	0.0461806	-0.18674	0.0180002
palmatine	0.312268	0.0523162	0.197989	0.190545	0.261567	0.14292	0.457117	0.0504574	0.209701	0.364676	0.289275	0.0679693
harmalol	-0.279098	0.0523236	-0.344776	0.0204323	-0.331019	0.00638584	-0.168098	0.0799429	-0.331816	0.00941563	-0.342757	0.00657434
pirenperone	0.278962	0.0525105	-0.240337	0.0626693	0.270149	0.119877	-0.215925	0.112001	0.22105	0.185302	0.303239	0.0227742
prazosin	-0.159688	0.0525173	0.272761	0.113502	-0.140961	0.121819	-0.210986	0.0125404	-0.13114	0.189431	-0.130948	0.197092
metoprolol	0.312061	0.0525269	-0.200085	0.18127	0.307463	0.0522255	-0.208113	0.0143847	0.255597	0.160965	-0.226521	0.164526
demecarium_bromide	-0.278825	0.052698	0.177985	0.574471	-0.283382	0.0296392	-0.160209	0.107374	-0.291116	0.0323395	-0.291116	0.0323395
isoflupredone	0.159487	0.0530025	-0.347947	0.00140856	0.140134	0.125871	0.156948	0.120794	0.163972	0.050274	0.190013	0.0152387
labetalol	0.311648	0.053051	0.237238	0.0121339	0.250373	0.178203	-0.199524	0.0214357	0.243657	0.20246	0.263907	0.11982
pimozide	0.311648	0.053051	0.35709	0.0146414	-0.154049	0.0707394	-0.230359	0.00473415	-0.162469	0.053771	-0.319912	0.0137349
myricetin	0.311648	0.053051	0.195274	0.0629422	0.295522	0.0689362	-0.195628	0.0255456	0.295522	0.0689362	0.214419	0.310788
nalbuphine	-0.311648	0.053051	0.164355	0.172458	-0.295522	0.0689362	0.201946	0.0191881	-0.308582	0.0508551	-0.313396	0.037773
imipenem	0.159422	0.0531582	-0.196426	0.1977	0.234718	0.000854441	0.0996276	0.623859	0.212469	0.00412272	0.163628	0.0537431
acetylsalicylsalicylic_acid	0.159237	0.0536066	0.26791	0.125573	0.159509	0.0555868	0.218543	0.104398	0.160088	0.0597363	0.13703	0.158217
staurosporine	0.15922	0.0536485	0.325965	0.000130477	0.149443	0.0861282	-0.14963	0.15594	0.158271	0.0646624	0.162874	0.0555589
amphotericin_B	-0.159156	0.0538058	0.152147	0.244549	0.315672	0.0428767	-0.19862	0.022333	-0.147807	0.100268	0.306631	0.0447501
pinacidil	-0.15907	0.0540162	0.127068	0.456669	-0.239766	0.0980725	0.0974644	0.651377	-0.146241	0.106796	-0.245514	0.106392
tetryzoline	0.158993	0.0542061	0.202985	0.404856	0.255239	0.0656339	-0.129762	0.292746	0.271422	0.0554481	0.301663	0.0238554
azacitidine	0.158988	0.0542167	0.254394	0.00564614	0.106287	0.404061	0.171169	0.325495	0.126441	0.223476	0.11498	0.33375
crotamiton	-0.277732	0.0542187	-0.242537	0.206739	-0.197612	0.257407	-0.353102	0.220144	-0.210635	0.23046	-0.207834	0.243919
naproxen	-0.158911	0.0544072	-0.179835	0.106419	-0.195437	0.00922694	0.32938	0.290953	-0.18396	0.0193908	-0.207592	0.00592794
urapidil	0.310409	0.0546132	0.387313	0.00614893	0.292885	0.0222399	-0.138631	0.223586	0.271991	0.0546201	0.313085	0.01695
prednisone	0.310202	0.0548324	0.461194	0.000548235	0.308955	0.0504053	0.148963	0.159516	0.25709	0.156292	0.27984	0.0844382
trimipramine	0.309996	0.055091	0.34291	0.0214685	0.30709	0.0526894	0.452555	0.0543608	0.265672	0.131488	0.270494	0.10394
methacholine_chloride	-0.15861	0.0551537	0.205912	0.157343	-0.135214	0.152297	-0.147811	0.165839	-0.144862	0.112828	-0.179505	0.025747
glafenine	-0.158546	0.0553148	-0.285448	0.0863875	-0.108107	0.382955	0.20438	0.83683	-0.148997	0.0955313	-0.170314	0.039751
sodium_phenylbutyrate	0.158546	0.0553148	0.240915	0.0103452	0.136512	0.14493	-0.127061	0.316545	0.163596	0.0511293	0.155508	0.0762663
tyrphostin_AG-1478	-0.158511	0.0554009	-0.224599	0.0971718	-0.139098	0.131102	-0.175998	0.0586533	-0.119862	0.278684	0.21558	0.208076
etomidate	0.158383	0.0557247	-0.401493	0.00399478	0.16631	0.0406876	-0.386861	0.143518	0.168233	0.0414128	0.151899	0.0885918
beclometasone	-0.276639	0.055777	0.276538	0.0204111	-0.225877	0.137647	0.389599	0.138151	-0.239081	0.123813	0.141251	0.135028
guanadrel	0.158099	0.0564429	-0.23806	0.224556	0.128997	0.191851	0.128923	0.300002	0.16015	0.0595723	-0.288028	0.0699741
phensuximide	0.276093	0.0565705	-0.235075	0.237065	0.215034	0.176808	-0.379562	0.158068	-0.28694	0.0835886	0.244814	0.108184
scopoletin	-0.308757	0.0567453	-0.18047	0.104233	-0.263806	0.136589	-0.443431	0.0628569	-0.263806	0.136589	-0.293992	0.060817
miconazole	0.30855	0.0569955	0.340299	0.0229979	0.269776	0.120812	-0.102092	0.592681	0.238433	0.223028	0.285536	0.0741349
ifosfamide	-0.157854	0.0570695	-0.300945	0.00876768	-0.195655	0.00911698	-0.18688	0.230533	-0.181704	0.0217104	-0.121089	0.275272
brompheniramine	0.308344	0.0572234	0.351866	0.0168891	0.251866	0.173136	-0.175029	0.0609699	-0.123622	0.246022	0.277081	0.0898469
5224221	-0.157751	0.0573352	0.187135	0.0834685	0.30709	0.0526894	-0.157024	0.12047	-0.170802	0.0367551	-0.190208	0.0150867
tracazolate	0.157738	0.0573685	0.221298	0.0235452	0.192598	0.0107752	0.366788	0.186154	0.14787	0.100014	-0.323063	0.0124453
natamycin	-0.15767	0.0575462	-0.227612	0.270642	0.278358	0.100779	-0.228397	0.0795222	0.278358	0.100779	0.264726	0.0660328
kaempferol	-0.157639	0.0576241	-0.256716	0.15745	-0.220151	0.157351	-0.13134	0.66055	-0.122494	0.2555	-0.15947	0.0644352
harmaline	-0.275273	0.057779	0.157382	0.447748	-0.280945	0.0318557	0.268881	0.0229101	-0.290985	0.03246	-0.225952	0.166597
milrinone	0.307931	0.0577829	0.179551	0.288632	0.419403	0.00226605	0.515511	0.0181489	0.395522	0.00479932	0.374277	0.00695617
cyproheptadine	-0.157554	0.0578473	0.266791	0.128503	-0.160266	0.0537226	0.443431	0.0628569	-0.156516	0.0697438	-0.293392	0.0303123
hydrocortisone	0.275137	0.0579826	0.315299	0.0432677	0.29057	0.0238724	-0.322993	0.312826	0.262538	0.0698463	0.251466	0.0921322
cinchocaine	0.307724	0.0580841	0.370896	0.00993731	0.285821	0.0856805	-0.170273	0.331622	0.233955	0.241888	0.301202	0.0511346
fenoprofen	0.157438	0.0581497	0.238806	0.221508	0.149103	0.0873664	0.197871	0.17765	0.173747	0.0319853	0.164386	0.0519682
hemicholinium	0.274727	0.0585969	0.217316	0.117842	0.26133	0.0556492	-0.124091	0.344218	0.256193	0.08198	0.256193	0.08198
meropenem	0.27459	0.0588029	0.124567	0.482368	0.316418	0.0421039	0.391423	0.134779	0.278731	0.0999747	0.273961	0.0518356
isradipine	-0.157042	0.0591903	-0.178769	0.293471	-0.133647	0.161595	0.174855	0.3011	-0.222388	0.296071	-0.133521	0.179821
Prestwick-1080	0.306898	0.0592039	0.36903	0.0104806	-0.146935	0.0956289	0.484489	0.0318522	-0.155764	0.0720233	-0.160369	0.0619815
piracetam	0.274317	0.0592168	0.158582	0.717338	0.275219	0.0376466	-0.307482	0.369492	0.288315	0.0349974	0.247221	0.102127
TTNPB	-0.157008	0.0592816	0.128042	0.446863	-0.149747	0.0850296	0.479927	0.0344918	-0.154261	0.0767726	-0.158231	0.067954
N-acetyl-L-leucine	0.156995	0.0593158	0.239401	0.0110506	0.330166	0.00657751	0.191302	0.0309137	0.314223	0.0163713	0.273129	0.052996
nomifensine	0.306691	0.0594656	0.36903	0.0104806	0.204104	0.39798	-0.144356	0.186007	-0.187746	0.357658	0.283667	0.0773915
chenodeoxycholic_acid	-0.156896	0.0595789	0.223507	0.290484	0.228679	0.128759	0.557482	0.00786159	-0.171241	0.0360074	-0.290109	0.0332736
imidurea	0.156896	0.0595789	0.156743	0.452977	0.168356	0.0369471	0.28063	0.0153708	0.149749	0.0926373	0.1423	0.129717
tolnaftate	-0.274044	0.0596333	0.302612	0.0585382	-0.284479	0.028687	0.283759	0.467439	-0.250372	0.0946265	-0.291466	0.0320201
indometacin	-0.274044	0.0596333	-0.196426	0.1977	-0.284479	0.028687	-0.139609	0.58335	-0.291466	0.0320201	-0.250372	0.0946265
exisulind	-0.27377	0.0600522	-0.233409	0.0762952	0.328358	0.0312891	-0.354015	0.217989	0.303358	0.0575263	-0.273961	0.0518356
bezafibrate	-0.27377	0.0600522	0.164909	0.169632	-0.255604	0.0649944	0.283972	0.0136784	-0.294617	0.0292677	-0.335711	0.00829649
sulfinpyrazone	0.306072	0.0602801	0.305224	0.0550621	0.26791	0.125573	-0.225246	0.00617294	0.26791	0.125573	0.2583	0.134861
zuclopenthixol	0.306072	0.0602801	-0.228649	0.087048	0.26194	0.141849	-0.215582	0.0100302	0.21221	0.22314	0.230263	0.23428
nicardipine	-0.156501	0.0606414	-0.181227	0.101677	-0.130817	0.179521	-0.219381	0.00830884	0.235821	0.23389	-0.120236	0.282966
diphenylpyraline	-0.273361	0.0606853	-0.161678	0.186632	-0.249756	0.0758896	0.154505	0.131725	-0.224858	0.170637	-0.285646	0.037707
spiradoline	0.273224	0.0608976	-0.239179	0.219996	0.274123	0.0388548	-0.118107	0.404658	0.287221	0.0360865	0.257199	0.0799443
betaxolol	-0.156347	0.0610616	0.281228	0.0174487	-0.130617	0.180847	0.29386	0.00960801	-0.15	0.091689	-0.154527	0.0794623
CP-319743	0.305452	0.0611782	0.272015	0.115294	0.323881	0.0350188	0.264057	0.0268561	0.272015	0.115294	0.331909	0.0233076
diprophylline	0.272951	0.0613241	-0.260622	0.0340775	0.287687	0.082218	-0.185856	0.0390645	0.235055	0.135857	0.224655	0.25957
doxycycline	-0.15602	0.0619568	-0.126055	0.467002	-0.140927	0.121988	-0.2253	0.00615591	-0.137594	0.149436	-0.128456	0.215013
tomelukast	-0.304833	0.062026	-0.183228	0.0951719	-0.254104	0.165749	0.217142	0.0092874	-0.30597	0.0541022	-0.281798	0.0807682
tetroquinone	-0.304626	0.0622719	-0.258582	0.151727	-0.271642	0.116199	0.198663	0.174239	-0.248134	0.186021	-0.273342	0.0976353
dopamine	-0.272131	0.062619	0.225205	0.0200994	-0.293284	0.0725305	-0.150308	0.152373	-0.293284	0.0725305	-0.271562	0.101537
pergolide	0.155638	0.0630194	-0.239591	0.064029	-0.312987	0.0117413	-0.180066	0.0497301	-0.278818	0.0454855	0.184852	0.0197897
bacitracin	0.271858	0.0630558	-0.243996	0.0563525	0.269859	0.0438812	-0.209999	0.130901	0.267746	0.0610629	0.257681	0.0789859
verteporfin	0.271585	0.0634952	-0.316045	0.0424887	-0.142938	0.112568	-0.185054	0.240368	-0.1349	0.165223	0.292429	0.0311559
withaferin_A	0.3038	0.0635003	0.427985	0.00171191	0.247761	0.18735	0.520073	0.0166672	0.224254	0.286801	0.289008	0.0683947
etacrynic_acid	0.3038	0.0635003	0.276119	0.105718	0.276119	0.105718	0.177991	0.281387	0.156955	0.0684426	-0.219344	0.192189
buflomedil	-0.271448	0.0637159	0.220298	0.0245078	-0.219907	0.158237	-0.112876	0.462343	-0.283582	0.0899964	-0.296484	0.0573058
dienestrol	-0.155376	0.0637566	0.218133	0.115356	-0.152813	0.0746215	0.224435	0.0888482	-0.263501	0.0681459	-0.169102	0.0420222
moroxydine	-0.155333	0.0638782	-0.240482	0.0105424	-0.204435	0.223084	0.146603	0.51985	-0.130388	0.19459	-0.135001	0.170443
phenazone	-0.155264	0.0640731	-0.22841	0.0176169	-0.275097	0.0377792	-0.263686	0.558098	-0.317112	0.0149809	-0.317112	0.0149809
flupentixol	0.303387	0.0640897	0.362313	0.0126662	0.212313	0.349762	-0.190376	0.0321834	0.222761	0.2942	0.247352	0.168624
trichostatin_A	0.303387	0.0640897	0.338433	0.0241487	0.308582	0.0508551	0.626825	0.00162091	0.264179	0.135556	0.338852	0.0193092
diethylcarbamazine	-0.155097	0.0645503	-0.240009	0.0107621	-0.133063	0.165169	-0.25748	0.00104845	-0.16015	0.0595723	-0.107645	0.41426
betazole	0.155079	0.0645994	0.246106	0.00822511	0.160867	0.0522826	0.249088	0.626451	0.146115	0.107333	0.152203	0.0874922
etiocholanolone	0.155028	0.064747	-0.310821	0.00610333	0.18194	0.0189045	-0.409672	0.104434	0.167481	0.0428699	0.186676	0.018058
amoxapine	0.302767	0.0649344	0.298134	0.0649356	0.270468	0.0431302	-0.204959	0.0166862	0.274442	0.0511739	0.239562	0.122433
pheneticillin	-0.154749	0.0655512	-0.268971	0.0261425	-0.159953	0.0544873	0.212591	0.800804	-0.170802	0.0367551	-0.161653	0.0586135
AG-028671	0.302148	0.065878	0.258582	0.151727	0.316418	0.0421039	-0.131807	0.275595	0.280224	0.0968108	0.324433	0.0284201
oxybutynin	-0.15462	0.0659252	0.278279	0.0192628	-0.129485	0.188484	-0.14371	0.189982	-0.137155	0.15192	-0.167872	0.044442
ganciclovir	-0.270082	0.0659589	0.256217	0.0390615	-0.22807	0.13065	0.403285	0.114507	-0.282363	0.0412883	-0.147043	0.107779
lithocholic_acid	0.301735	0.0665026	0.348134	0.0186787	0.119427	0.267728	-0.245039	0.00213754	0.20779	0.244134	0.236582	0.208049
benzbromarone	-0.154302	0.0668556	0.284488	0.00129697	-0.138079	0.136415	-0.219267	0.102375	-0.152757	0.0817842	-0.142345	0.129491
lasalocid	-0.154302	0.0668556	0.245149	0.19686	-0.130129	0.184107	-0.158132	0.115771	-0.138158	0.14629	-0.131924	0.190397
phenyl_biguanide	-0.154285	0.0669062	-0.252593	0.043627	0.200658	0.241631	-0.174373	0.304217	0.255011	0.0844253	-0.139894	0.142162
fluticasone	0.301322	0.0671292	-0.200695	0.0518069	-0.221979	0.150831	0.436131	0.0704377	-0.128571	0.207506	-0.241882	0.115961
Prestwick-682	-0.301322	0.0671292	0.177036	0.116504	-0.146926	0.0956634	0.130494	0.286522	-0.256716	0.15745	-0.249933	0.160113
telenzepine	0.301115	0.0674274	0.354104	0.0158905	0.205597	0.388922	0.238802	0.0588831	0.205597	0.388922	0.2332	0.221794
halcinonide	0.301115	0.0674274	0.262043	0.0325934	0.250373	0.178203	0.212548	0.122473	0.250373	0.178203	0.27806	0.0878954
Prestwick-559	-0.153954	0.0678869	0.241296	0.0609575	-0.142816	0.113122	0.288692	0.0115735	-0.14881	0.0962665	-0.151936	0.0884599
oxamic_acid	0.300702	0.0679973	0.332836	0.0279134	0.181774	0.35158	-0.187363	0.0366401	0.170722	0.477291	0.21166	0.325716
viomycin	-0.153889	0.0680793	-0.2068	0.153927	-0.131809	0.173063	0.150806	0.483068	-0.139286	0.140158	-0.232254	0.144783
depudecin	-0.153756	0.0684785	0.308582	0.0508551	0.141022	0.121525	-0.0972814	0.653706	0.138534	0.144222	-0.137774	0.153911
cefuroxime	0.153756	0.0684785	0.263433	0.137628	0.315424	0.0108352	-0.11632	0.423876	0.3193	0.0139993	0.234923	0.136265
adrenosterone	0.300083	0.0689955	0.324254	0.0346937	0.228731	0.265364	0.362226	0.196804	0.228731	0.265364	0.285269	0.0745929
doxazosin	-0.268169	0.0692122	0.356473	0.000982633	-0.254751	0.0664949	-0.1135	0.455238	-0.249628	0.0963547	0.268714	0.10805
vinpocetine	-0.153486	0.0692959	-0.165166	0.168335	-0.1655	0.0422567	0.156767	0.433164	-0.146742	0.104669	-0.144369	0.119733
ticarcillin	-0.153395	0.0695703	0.206427	0.041924	-0.144592	0.105278	-0.146568	0.520156	-0.140852	0.131988	-0.131501	0.193271
PHA-00846566E	-0.299463	0.0699625	-0.399567	0.000139342	-0.150746	0.773321	0.171187	0.0709465	-0.202612	0.407164	-0.235158	0.213755
piperacillin	0.153181	0.0702271	0.315299	0.0432677	0.180834	0.0200032	0.384124	0.148652	0.183521	0.0198237	0.17458	0.0325854
co-dergocrine_mesilate	-0.267486	0.0704067	0.286194	0.0849784	0.134988	0.153613	-0.163233	0.0960539	0.137218	0.151563	-0.284902	0.038494
Prestwick-1082	-0.152983	0.0708361	-0.212313	0.349762	-0.158577	0.0579557	0.150427	0.486334	-0.155639	0.0724094	-0.272473	0.0539278
trifluridine	0.298843	0.0708631	0.349723	0.0013077	0.276194	0.0366002	0.269673	0.0223136	0.277112	0.0476352	0.308767	0.0424347
antimycin_A	0.298843	0.0708631	0.302239	0.0590498	0.259328	0.149486	0.21341	0.119728	0.148684	0.0967592	-0.245733	0.105837
BCB000039	0.152936	0.0709823	0.192376	0.217204	0.174678	0.0272241	0.193648	0.0278908	0.190789	0.0136559	0.185097	0.0195487
aminophenazone	-0.267077	0.0711318	0.318657	0.0398576	-0.253655	0.0684675	-0.152288	0.470403	-0.248534	0.0989439	-0.166346	0.511048
oligomycin	-0.15285	0.071249	0.123837	0.49	-0.178492	0.0225204	-0.180389	0.0490751	-0.148371	0.0980003	-0.134602	0.172935
camptothecin	0.152768	0.071503	0.214687	0.0305802	0.214912	0.177293	0.12804	0.307766	0.140226	0.135208	0.116069	0.322745
5109870	0.152601	0.072027	0.228802	0.0173328	0.14973	0.0850921	0.207415	0.139918	0.145175	0.111433	-0.138165	0.151691
vanoxerine	-0.26653	0.0721084	0.138479	0.349375	-0.226608	0.135282	-0.207381	0.0148918	-0.21698	0.202051	-0.301794	0.0237636
levamisole	0.152158	0.0734264	0.157798	0.208773	0.267422	0.0469999	-0.162934	0.384703	0.268359	0.0600946	0.309453	0.0189219
guanfacine	-0.297191	0.0735049	0.133233	0.396558	-0.146665	0.0967019	-0.278542	0.000289673	-0.308209	0.0513084	-0.179224	0.0261005
diloxanide	0.26571	0.0735947	-0.188433	0.237572	0.261818	0.0549101	0.321168	0.319199	0.310328	0.0184289	0.179083	0.0262788
rifampicin	0.26571	0.0735947	0.264179	0.135556	0.223684	0.144943	0.291058	0.436048	-0.271642	0.116199	-0.154223	0.0804764
tremorine	0.296985	0.0738297	0.220731	0.0240874	0.232836	0.246784	0.414234	0.0978685	0.284701	0.0878162	-0.234573	0.137359
betulinic_acid	0.296985	0.0738297	-0.144941	0.296548	0.234701	0.238665	-0.212204	0.123586	0.23694	0.229187	0.262127	0.124438
nisoxetine	-0.265574	0.073845	-0.190772	0.0736877	-0.253046	0.0695848	-0.202505	0.0186996	-0.282932	0.0406471	-0.315886	0.0155573
oxybuprocaine	-0.151961	0.0740588	-0.15677	0.214961	-0.260821	0.145082	-0.136005	0.24264	-0.142419	0.12421	-0.119319	0.291404
SC-19220	0.265437	0.0740959	-0.188852	0.0787223	0.271077	0.0423904	-0.178053	0.0539861	0.281138	0.0426994	0.281138	0.0426994
3-nitropropionic_acid	0.151832	0.0744738	0.139898	0.337263	0.28694	0.0835886	0.176934	0.0564861	0.348134	0.0186787	0.297374	0.0560947
trazodone	0.296365	0.0748856	0.368284	0.0107054	0.26306	0.138673	0.393248	0.131469	-0.104825	0.439037	0.232043	0.226651
Prestwick-665	-0.264891	0.0751069	0.19814	0.0568236	-0.213328	0.183699	0.168929	0.340957	0.234328	0.240272	0.206142	0.357011
tranexamic_acid	-0.15148	0.075618	-0.217526	0.0273592	-0.114194	0.317523	-0.118806	0.397276	-0.120739	0.270809	-0.242546	0.185422
amrinone	-0.15148	0.075618	0.132571	0.402783	-0.169915	0.0343032	0.157146	0.43009	-0.150815	0.0886632	-0.139526	0.144147
pindolol	-0.264208	0.0763871	-0.158068	0.207167	-0.27461	0.0383137	-0.253874	0.00129353	-0.148684	0.0967592	-0.296937	0.0273771
parthenolide	-0.151067	0.0769764	0.20252	0.0484619	-0.0986851	0.499207	0.39781	0.12362	0.107769	0.403962	-0.121275	0.273615
pirlindole	0.294919	0.0772586	-0.176602	0.307186	0.220638	0.155591	-0.142957	0.194702	0.23081	0.149567	0.217178	0.296343
tolazoline	-0.150968	0.0773049	-0.212804	0.132371	-0.127186	0.204766	-0.214484	0.0105845	-0.150627	0.0893539	-0.153529	0.0828331
digoxigenin	0.263525	0.0776857	0.267164	0.12752	0.262061	0.0545437	0.174717	0.301988	0.207309	0.246506	0.289497	0.0338536
Prestwick-1100	-0.150852	0.077692	0.310448	0.0486401	-0.128605	0.19459	0.622263	0.00181915	-0.134712	0.166372	-0.174135	0.0332754
pronetalol	-0.150788	0.0779078	0.353358	0.0162173	-0.148511	0.0895611	0.519161	0.0169331	-0.153446	0.079454	-0.145463	0.114717
hexamethonium_bromide	0.294506	0.0779852	0.41903	0.00229356	0.266791	0.128503	-0.203248	0.0180685	0.266791	0.128503	0.279662	0.0847787
timolol	0.150706	0.0781819	-0.252593	0.043627	0.142877	0.112845	0.214133	0.117462	0.219344	0.192189	0.206902	0.00616141
clemizole	0.2943	0.0783304	0.196269	0.447559	0.275828	0.0369896	-0.166204	0.0859225	0.295011	0.0289388	0.271206	0.102333
biotin	0.263115	0.0784738	0.14701	0.280891	0.311647	0.0122682	0.134089	0.257284	0.280525	0.0434205	0.316761	0.0151436
4,5-dianilinophthalimide	0.150595	0.0785582	0.12765	0.450799	0.133429	0.162921	0.147499	0.167587	0.138471	0.144565	0.133921	0.17725
Prestwick-967	0.15059	0.0785727	0.142819	0.313245	0.114464	0.314809	0.219198	0.102566	0.183647	0.0196991	0.175552	0.0311223
solasodine	0.294093	0.0786956	0.254851	0.163343	0.232463	0.248432	-0.156948	0.120794	0.237687	0.226092	0.238006	0.202461
lynestrenol	-0.262978	0.078738	0.287694	0.0139953	0.129929	0.185459	0.195769	0.18695	-0.199912	0.285153	-0.133435	0.18038
flutamide	-0.150539	0.078747	0.20211	0.172649	-0.140569	0.123725	-0.184328	0.0416654	-0.119799	0.279252	-0.138587	0.149319
3-hydroxy-DL-kynurenine	-0.150294	0.0795791	-0.202398	0.048679	-0.142659	0.113836	0.130107	0.289805	-0.170551	0.0371884	0.235055	0.135857
resveratrol	-0.149731	0.0815197	0.316177	0.00023074	-0.132881	0.166302	0.16445	0.373321	-0.198556	0.29268	-0.12782	0.219776
sanguinarine	-0.261202	0.0822415	-0.20421	0.045533	-0.223928	0.144117	-0.198868	0.0220841	-0.234092	0.138874	-0.160877	0.0606293
monobenzone	-0.149401	0.0826788	-0.208847	0.0382717	-0.137626	0.138832	0.37135	0.175473	-0.134461	0.167914	-0.139072	0.146627
practolol	0.260929	0.082792	0.348134	0.0186787	0.245149	0.19686	-0.154042	0.133884	0.196149	0.306379	-0.120172	0.283545
ethotoin	-0.149366	0.0828	0.204104	0.39798	-0.102595	0.448935	-0.187664	0.0361713	-0.145426	0.110327	-0.136989	0.158456
5152487	-0.14925	0.0832103	0.162692	0.18116	-0.157497	0.0608088	0.234254	0.0672584	-0.153759	0.0784135	-0.179051	0.0263193
cyclobenzaprine	0.291409	0.0833608	0.473881	0.000346976	0.181716	0.547546	-0.169659	0.075284	0.223134	0.292338	0.243347	0.182535
3-aminobenzamide	0.291409	0.0833608	0.202844	0.0478872	0.241418	0.211088	0.597628	0.0032579	0.241418	0.211088	0.301291	0.0510239
diclofenac	0.291409	0.0833608	0.163679	0.175955	0.28097	0.0952604	-0.214452	0.0106012	0.229104	0.263634	0.251802	0.154167
trapidil	-0.291202	0.0837401	-0.320733	0.000177344	-0.223134	0.292338	0.126749	0.319379	-0.223134	0.292338	-0.243347	0.182535
methoxamine	-0.14904	0.0839592	-0.140939	0.328563	-0.155608	0.0660917	-0.437044	0.0693917	-0.1401	0.13586	-0.287405	0.0709952
pizotifen	0.290582	0.0848756	-0.325743	0.00345348	0.139977	0.126651	0.327555	0.29702	0.148935	0.0957758	0.171943	0.0368665
atropine	0.290582	0.0848756	0.191083	0.0728985	0.286194	0.0849784	0.180988	0.263384	0.344776	0.0204323	0.266934	0.112292
hydroxyachillin	-0.148709	0.0851474	0.207463	0.377779	-0.221491	0.152548	-0.208931	0.134569	-0.13797	0.147333	-0.195667	0.309172
cantharidin	0.148709	0.0851474	0.167792	0.367474	-0.28192	0.0309522	-0.515511	0.0181489	-0.279781	0.0443104	0.15037	0.0942996
liothyronine	-0.14864	0.0853961	0.262861	0.0317659	-0.138088	0.136369	0.240876	0.666336	-0.123872	0.243952	-0.141601	0.133238
apomorphine	-0.148529	0.0858015	0.206022	0.042565	0.123763	0.23098	0.154355	0.453013	-0.127318	0.21679	-0.178888	0.026528
skimmianine	0.148511	0.085864	0.203318	0.167662	0.115509	0.304454	0.296533	0.413199	0.126817	0.220591	0.107763	0.412879
cefotaxime	-0.14843	0.0861615	-0.257212	0.0378836	-0.276493	0.104881	-0.21315	0.0112956	-0.276493	0.104881	-0.291856	0.0639717
corbadrine	0.289756	0.0863908	0.167152	0.37213	0.344403	0.0206359	-0.201171	0.0198833	0.292537	0.0737634	0.282932	0.0406471
carisoprodol	-0.148297	0.0866487	0.215299	0.333216	-0.140273	0.125181	-0.176956	0.0564371	-0.148371	0.0980003	-0.183436	0.0212341
STOCK1N-35874	0.259016	0.0867329	-0.164772	0.389785	0.221735	0.151688	-0.205554	0.146717	0.204508	0.26065	0.227002	0.16279
cortisone	0.28955	0.0867571	-0.248134	0.186021	0.284328	0.088538	-0.138577	0.223965	0.279104	0.0991757	0.252692	0.151398
nifurtimox	-0.148215	0.0869484	0.346269	0.0196356	-0.231481	0.120345	-0.251291	0.00150087	-0.229453	0.154176	-0.152893	0.0850402
ceftazidime	0.148215	0.0869484	0.207022	0.0409992	0.155172	0.0673629	0.224435	0.0888482	0.169674	0.0387403	0.16243	0.0566555
prednisolone	0.289343	0.0871469	-0.258977	0.00456111	0.136468	0.145172	-0.239964	0.670469	0.140602	0.133269	0.151146	0.0913661
acetohexamide	-0.258743	0.0873085	-0.176644	0.117978	-0.230994	0.121775	-0.169303	0.0763236	-0.235055	0.135857	-0.178512	0.420071
mimosine	-0.148112	0.0873283	-0.154134	0.231479	-0.266418	0.129492	-0.173382	0.0650881	-0.119486	0.282109	0.122755	0.260647
sulfaphenazole	0.148017	0.0876777	0.232871	0.0146172	0.126959	0.206427	0.281801	0.0147573	0.141479	0.128831	-0.231422	0.147522
fendiline	-0.147983	0.0878051	0.194403	0.459842	0.217836	0.16593	-0.173619	0.0644817	0.221926	0.181847	-0.116015	0.323289
Prestwick-920	0.28893	0.0879338	-0.218452	0.114396	-0.203216	0.228946	-0.19918	0.172043	-0.241007	0.118369	0.224566	0.259987
cefadroxil	0.147919	0.0880443	0.198913	0.186413	0.183865	0.0171203	-0.14978	0.155142	0.164286	0.0495708	0.161263	0.05962
docosahexaenoic_acid_ethyl_ester	-0.14785	0.0883	0.172197	0.336425	-0.138854	0.132358	0.326642	0.300343	-0.149311	0.0943164	-0.154763	0.0786827
ionomycin	0.147781	0.0885564	0.226895	0.0187537	0.180468	0.0203789	0.158696	0.41764	0.156642	0.0693699	0.307746	0.0199174
seneciphylline	-0.25806	0.0887617	-0.247015	0.19003	-0.254142	0.0675848	-0.132905	0.266654	-0.242932	0.113124	-0.229453	0.154176
chlorpropamide	0.25806	0.0887617	-0.200547	0.179274	0.133098	0.164954	0.284672	0.463637	0.307463	0.0522255	0.270328	0.0570708
folic_acid	-0.147721	0.0887813	-0.252001	0.0063021	-0.169854	0.0344034	-0.144378	0.185876	-0.157581	0.0666197	-0.180799	0.0241759
dyclonine	-0.147699	0.0888617	0.315299	0.0432677	0.337313	0.0248635	-0.175309	0.0602927	-0.129762	0.198971	0.261237	0.126801
beta-escin	0.257923	0.0890548	0.369776	0.0102601	0.258772	0.0596714	-0.149576	0.156226	-0.268709	0.0595472	0.285602	0.0377529
spironolactone	-0.147635	0.0891033	0.153539	0.235335	0.196028	0.265904	-0.117235	0.413971	0.277985	0.101589	0.303249	0.0486404
(+/-)-catechin	-0.288311	0.0891571	-0.230389	0.0829769	-0.243284	0.203878	0.437044	0.0693917	0.298507	0.0643806	-0.273431	0.0974435
SB-202190	-0.257787	0.0893486	-0.161823	0.412356	-0.187135	0.31742	-0.343066	0.248553	-0.191291	0.335371	-0.314573	0.0161968
suxibuzone	0.288104	0.0895536	0.167436	0.370056	0.227612	0.270642	0.282847	0.471604	0.279478	0.0983821	0.251204	0.0927257
neomycin	0.25765	0.0896433	0.146225	0.286755	0.308601	0.0135461	0.154493	0.451866	0.275055	0.0503422	0.262013	0.0707889
alfadolone	0.287898	0.0898905	0.407836	0.00327731	-0.128875	0.1927	-0.215442	0.0100993	-0.131266	0.188582	0.207032	0.351834
ketanserin	-0.147407	0.0899615	0.19028	0.227859	-0.116545	0.294424	-0.120442	0.380336	-0.129449	0.20119	-0.187884	0.0169879
cefsulodin	0.287691	0.0902676	0.238509	0.0114864	0.114612	0.313327	0.323905	0.309421	0.115351	0.321783	0.287227	0.0712893
medrysone	0.147321	0.0902871	0.188	0.0810474	0.176445	0.0249457	-0.179644	0.271372	0.158897	0.0629259	0.149752	0.0966884
sulfabenzamide	-0.25724	0.0905322	0.232836	0.246784	-0.243787	0.0885684	-0.220242	0.00795813	-0.266083	0.0637588	-0.183895	0.382935
eticlopride	-0.147107	0.0911055	-0.188219	0.238712	-0.12352	0.232941	-0.173329	0.0652266	-0.132769	0.178621	-0.139386	0.144912
geldanamycin	0.146939	0.0917481	0.443284	0.0010239	0.263158	0.052921	0.18874	0.220827	0.27628	0.0487139	0.343501	0.00641299
dilazep	0.256557	0.0920302	0.257836	0.153996	0.240984	0.0951066	0.35219	0.222867	0.216105	0.205801	0.249278	0.097177
equilin	0.286658	0.0923006	0.173134	0.60998	-0.104789	0.42194	0.326642	0.300343	-0.109962	0.37896	-0.127907	0.219125
quinethazone	-0.286452	0.0927469	0.214836	0.0304035	-0.293284	0.0725305	0.224779	0.0880024	-0.293284	0.0725305	-0.297285	0.0562148
celastrol	0.286452	0.0927469	0.293284	0.0725305	0.230507	0.123219	-0.157917	0.116672	-0.156579	0.0695566	-0.16686	0.0465232
butoconazole	0.14663	0.0929445	0.254759	0.00555176	0.181409	0.0194253	0.439781	0.0665566	0.169612	0.0388533	0.185519	0.01914
thioguanosine	0.146497	0.0934636	0.277604	0.019701	-0.237208	0.104552	-0.353102	0.220144	-0.269322	0.0585996	-0.269322	0.0585996
chlorcyclizine	0.286039	0.0935069	0.444403	0.000985413	-0.143365	0.110649	-0.207101	0.0150899	-0.16792	0.0420146	-0.130076	0.203223
sulfachlorpyridazine	-0.255874	0.0935488	0.180723	0.281483	-0.138027	0.136693	-0.286496	0.45573	-0.152945	0.0811431	-0.180994	0.0239464
decamethonium_bromide	0.285832	0.0938949	-0.260018	0.034726	0.198134	0.435455	0.248794	0.043571	0.210448	0.360373	0.262839	0.122574
securinine	0.146329	0.0941202	0.226868	0.0187746	0.294591	0.0211013	0.202694	0.157682	0.257418	0.0795074	0.216324	0.204858
moxonidine	0.146252	0.0944245	0.252109	0.00627101	0.139786	0.12761	0.251654	0.0398819	0.170113	0.0379574	0.134102	0.176091
pseudopelletierine	-0.285419	0.0947245	-0.169952	0.145575	-0.237313	0.227636	-0.139481	0.217667	-0.133083	0.176599	-0.302092	0.0500369
pentoxifylline	-0.146119	0.0949505	-0.319152	0.000194396	-0.141405	0.119688	0.131753	0.276037	-0.137782	0.148381	-0.147279	0.106773
aminoglutethimide	-0.255191	0.0950883	-0.192838	0.214909	0.15566	0.0659405	0.135553	0.246038	-0.262319	0.0702377	-0.180131	0.408684
flumetasone	0.285213	0.0951344	0.337608	0.00215433	0.256579	0.0633149	0.125705	0.328984	0.309328	0.0499589	0.319804	0.0320598
bromocriptine	0.285213	0.0951344	0.149627	0.781081	0.309328	0.0499589	-0.207704	0.0146662	0.257463	0.15514	0.270316	0.104345
procyclidine	-0.145955	0.0955986	-0.213443	0.130227	0.254751	0.0664949	0.385949	0.145087	0.285821	0.0856805	-0.171866	0.0369988
isoconazole	-0.14587	0.0959412	0.149646	0.261768	-0.155347	0.0668519	-0.170767	0.0721161	-0.17381	0.03189	-0.195541	0.0114262
clotrimazole	-0.145724	0.096526	0.345149	0.0202304	0.177266	0.382107	0.326642	0.300343	-0.128634	0.20705	-0.143843	0.122211
clebopride	0.284387	0.0968835	0.301866	0.0595653	0.301866	0.0595653	0.315693	0.338835	0.25	0.179488	-0.253873	0.0868378
conessine	0.284387	0.0968835	0.246269	0.192739	0.337313	0.0248635	0.32208	0.315753	0.285448	0.0863875	0.261237	0.126801
mefexamide	-0.145625	0.0969232	-0.200587	0.0520113	-0.139159	0.130789	-0.156475	0.122853	-0.154887	0.0747625	-0.163088	0.0550395
guanethidine	-0.145603	0.0970098	-0.212295	0.0335496	0.293657	0.0719206	0.398723	0.121915	0.241791	0.209631	-0.160024	0.0629137
PHA-00816795	-0.283974	0.0976417	-0.148659	0.268802	-0.202485	0.232518	-0.210791	0.128232	-0.206608	0.249988	-0.290076	0.0667065
5155877	-0.145393	0.0978613	-0.149416	0.263394	-0.130338	0.182704	0.334854	0.273283	0.232836	0.246784	-0.149957	0.0958925
citiolone	0.283767	0.0980636	0.241296	0.0609575	0.371269	0.00983175	-0.163718	0.094337	0.389552	0.00575007	0.286337	0.0727752
difenidol	-0.253825	0.0982308	-0.190434	0.0745537	-0.191033	0.294058	-0.14921	0.158182	0.122368	0.256569	-0.283457	0.0400629
0198306-0000	-0.282941	0.0998024	0.217422	0.117515	-0.243657	0.20246	0.122024	0.364389	-0.162313	0.689982	-0.251802	0.154167
cefamandole	-0.144912	0.099831	0.282836	0.0914749	-0.182907	0.0179886	-0.319219	0.00367488	0.383955	0.00679478	0.307966	0.0432904
meptazinol	-0.253142	0.0998342	0.417537	0.00240669	-0.315668	0.0107482	-0.172704	0.0668516	-0.316499	0.0152667	-0.234311	0.138183
metformin	0.253142	0.0998342	0.184489	0.259336	-0.242164	0.208181	-0.195359	0.0258536	-0.29403	0.0713151	0.23116	0.148396
piromidic_acid	-0.144877	0.099973	0.266946	0.0278999	-0.203582	0.227175	-0.25	0.622286	-0.248796	0.0983173	-0.174916	0.0320728
hydrochlorothiazide	-0.253005	0.100158	0.214552	0.337303	-0.27461	0.0383137	0.351277	0.225064	-0.240525	0.119711	-0.273829	0.0520173
pancuronium_bromide	0.282734	0.100286	0.165747	0.165428	0.200171	0.244106	-0.168895	0.341199	0.272761	0.113502	0.267824	0.110154
glipizide	-0.144796	0.100311	0.161786	0.186042	-0.149225	0.0869202	-0.205627	0.0161733	-0.158459	0.0641372	-0.17808	0.0275819
methazolamide	0.252869	0.100482	0.175846	0.121023	0.239401	0.0989771	0.250965	0.040745	0.193217	0.323664	0.275405	0.0498723
phenanthridinone	-0.282528	0.10073	-0.338433	0.0241487	-0.254851	0.163343	-0.361314	0.199311	0.143421	0.119431	-0.275122	0.0938591
pyrantel	0.282528	0.10073	-0.190138	0.228595	0.283582	0.0899964	0.52646	0.0147113	0.231716	0.251753	0.20988	0.335602
podophyllotoxin	-0.14468	0.100792	-0.205481	0.0434328	0.303358	0.0575263	-0.222556	0.00708127	-0.158584	0.0637891	0.244326	0.179054
0225151-0000	0.252732	0.100807	-0.230425	0.0828955	0.260478	0.0569632	-0.191	0.0313221	0.293392	0.0303123	0.302092	0.0500369
rimexolone	0.144667	0.100846	0.234688	0.0736058	0.180225	0.0206329	-0.294708	0.420745	0.166729	0.0443713	0.313217	0.0168823
methoxsalen	0.144499	0.101546	-0.189356	0.232677	-0.136033	0.147615	-0.232497	0.0707559	-0.146491	0.105728	0.150606	0.0933993
alprostadil	0.281908	0.101944	-0.11728	0.560814	0.333955	0.0271215	0.233565	0.068612	0.28209	0.0929737	0.309835	0.0413166
megestrol	-0.144383	0.102032	-0.250703	0.0066863	-0.134805	0.154683	-0.212204	0.123586	-0.129449	0.20119	-0.104449	0.452653
clomifene	0.144353	0.102159	-0.166288	0.16276	0.136651	0.144156	-0.14766	0.166681	0.151817	0.0850545	0.296484	0.0573058
diazoxide	-0.281702	0.102384	-0.237687	0.226092	-0.259701	0.148375	-0.151556	0.145977	-0.277239	0.103224	-0.28518	0.0747461
convolamine	-0.251913	0.102775	0.306343	0.0536277	-0.195785	0.26723	0.160488	0.403518	-0.231641	0.146798	-0.231641	0.146798
roxithromycin	0.251913	0.102775	0.243783	0.0567048	0.251706	0.0720975	0.408759	0.105929	0.231641	0.146798	0.272735	0.0535534
allantoin	0.281289	0.103252	-0.0940812	0.816959	0.195896	0.450002	0.257787	0.0328773	0.247761	0.18735	0.21433	0.311262
sulpiride	0.281082	0.103738	0.275746	0.106561	0.293657	0.0719206	-0.241731	0.0539772	0.241791	0.209631	0.27441	0.0953547
sulfamerazine	-0.251503	0.103771	-0.183633	0.0938965	-0.136268	0.146292	-0.117687	0.409126	-0.150376	0.0902819	-0.172538	0.0358605
spectinomycin	-0.280876	0.104241	0.287871	0.0139098	0.110258	0.358915	0.202315	0.159183	-0.186194	0.515836	-0.216466	0.300025
calycanthine	-0.280876	0.104241	-0.0963795	0.793479	-0.302239	0.0590498	-0.225645	0.00604794	-0.287687	0.082218	-0.265955	0.114684
methylergometrine	-0.143773	0.104623	0.265347	0.0293603	-0.157706	0.0602474	0.188361	0.222778	0.230678	0.150008	-0.145531	0.11441
sulfamonomethoxine	-0.143644	0.105177	-0.290216	0.0128241	-0.28694	0.0835886	0.300182	0.398325	-0.162281	0.0542226	-0.309746	0.0414088
clindamycin	-0.14364	0.105196	0.391791	0.00537499	-0.133673	0.161436	-0.207854	0.0145619	-0.127506	0.215378	-0.161308	0.0595022
mebeverine	0.143627	0.105252	0.268284	0.124609	0.136773	0.143482	-0.136263	0.240713	0.137093	0.152278	0.118615	0.297999
aminophylline	0.280256	0.105505	-0.182463	0.542212	0.269776	0.120812	0.100962	0.606943	0.269776	0.120812	0.240525	0.119711
16,16-dimethylprostaglandin_E2	0.143546	0.105604	-0.241935	0.0598386	-0.125522	0.217206	0.345803	0.240344	-0.148559	0.0972541	-0.232604	0.143642
nicergoline	0.143528	0.105678	0.113184	0.606638	0.136869	0.142954	-0.183338	0.0434299	0.166792	0.0442445	-0.336674	0.00803917
bromperidol	-0.28005	0.105949	0.283466	0.0161754	-0.21194	0.351868	-0.153892	0.134593	-0.263806	0.136589	-0.28162	0.0810962
calcium_pantothenate	0.143232	0.106968	0.267164	0.12752	0.151358	0.0794165	-0.362226	0.196804	0.139098	0.141165	0.132709	0.18514
W-13	-0.143176	0.107212	0.188352	0.0800809	0.256716	0.15745	0.24683	0.0462731	-0.107644	0.40542	-0.124743	0.243985
bephenium_hydroxynaphthoate	0.143129	0.107419	0.160637	0.192384	0.133551	0.162178	0.160936	0.400032	0.236411	0.131697	0.195317	0.311214
(-)-catechin	-0.14306	0.107721	0.20616	0.15638	-0.129432	0.188843	-0.117396	0.412237	-0.120927	0.269105	-0.139181	0.146029
glibenclamide	0.279223	0.1078	0.339925	0.0232241	0.239925	0.216996	0.307482	0.369492	0.18806	0.50285	-0.130076	0.203223
mebendazole	0.279017	0.108322	0.282463	0.0922218	0.280597	0.096033	-0.179517	0.0508611	0.228731	0.265364	0.127126	0.225074
morantel	0.279017	0.108322	0.166369	0.162363	0.201145	0.239175	0.204176	0.151922	0.251866	0.173136	0.264085	0.119366
oxolamine	-0.142884	0.108498	0.414179	0.00268037	-0.146116	0.0989132	-0.231338	0.00449642	-0.120551	0.272483	-0.171911	0.0369209
alcuronium_chloride	0.142863	0.108593	0.344358	0.00163476	0.103126	0.442316	0.189429	0.217312	0.137531	0.149789	0.140661	0.138093
etoposide	-0.142833	0.108726	0.195233	0.0630327	0.237329	0.104236	0.54562	0.0100672	0.285514	0.0378448	0.224595	0.171618
hexetidine	0.27881	0.1088	0.277985	0.101589	0.176119	0.588071	-0.257964	0.00101905	-0.126817	0.220591	0.206142	0.357011
isoxsuprine	-0.249454	0.108873	-0.186585	0.247592	-0.278874	0.033853	0.447993	0.0584336	-0.301094	0.0242569	0.214241	0.311737
lanatoside_C	0.142764	0.109031	0.268265	0.00292532	0.181652	0.352383	-0.125425	0.331591	-0.129073	0.203878	0.248053	0.100101
luteolin	-0.278604	0.109194	0.282045	0.0169738	-0.20943	0.200239	-0.131753	0.276037	-0.236368	0.131829	-0.247174	0.169224
15-delta_prostaglandin_J2	0.278397	0.109627	0.434328	0.00138636	0.226866	0.274174	0.462591	0.0461332	0.218284	0.317206	0.247085	0.169524
Chicago_Sky_Blue_6B	-0.142455	0.110412	0.383582	0.00687024	-0.165204	0.0428433	0.162658	0.386796	0.217537	0.321158	0.202492	0.378748
idazoxan	-0.248634	0.110971	0.360075	0.0134813	-0.21479	0.17778	0.10827	0.516437	-0.215842	0.206936	-0.231379	0.147668
dipivefrine	0.142309	0.111069	-0.153566	0.235159	0.108412	0.379489	0.358186	0.0007187	0.110777	0.369924	-0.0830031	0.740717
proxymetacaine	0.277571	0.111466	0.383582	0.00687024	0.295896	0.0683522	0.474453	0.0378674	0.227239	0.272404	0.254384	0.146248
triamterene	-0.277365	0.111991	-0.256192	0.00519502	-0.156383	0.0638794	-0.118128	0.40443	0.239037	0.123939	-0.32016	0.0317659
C-75	-0.142055	0.112217	0.293284	0.0725305	-0.15202	0.077203	0.430657	0.0766127	-0.136216	0.157355	-0.149603	0.0972756
paroxetine	0.248087	0.112388	0.45709	0.000633996	0.26462	0.0508222	0.342153	0.250969	0.259475	0.0754987	0.222875	0.268003
kawain	0.277158	0.112534	0.285527	0.0150774	0.283955	0.0892647	-0.144313	0.18627	0.279431	0.0447346	0.262216	0.124204
hyoscyamine	0.277158	0.112534	0.239925	0.216996	-0.121299	0.25137	-0.238075	0.003136	-0.102569	0.466999	-0.163446	0.0541759
acenocoumarol	-0.141961	0.112647	-0.174719	0.31946	-0.140657	0.123299	-0.165547	0.0880808	-0.154762	0.0751609	-0.158617	0.0668413
monensin	0.141724	0.113729	0.234701	0.238665	0.116388	0.295926	0.35219	0.222867	0.136591	0.155163	0.125542	0.237517
androsterone	0.141711	0.113788	-0.186905	0.0841217	0.1905	0.0120668	0.301095	0.394862	0.204887	0.00635976	0.197107	0.0105156
STOCK1N-28457	-0.141681	0.113927	-0.237687	0.226092	-0.122571	0.24069	0.0970339	0.656858	-0.171554	0.0354815	-0.163206	0.054754
ascorbic_acid	0.247404	0.114181	0.137762	0.355595	0.195785	0.26723	0.29562	0.417161	0.22884	0.156295	0.22884	0.156295
gibberellic_acid	0.276332	0.114345	-0.149176	0.517146	0.363806	0.0121478	0.394161	0.130002	0.31194	0.0469287	0.277882	0.0882476
laudanosine	-0.276126	0.114819	0.19028	0.227859	-0.409701	0.00309012	0.194219	0.194051	-0.357836	0.0143433	-0.318914	0.0328049
cinoxacin	-0.141432	0.115079	0.197761	0.437862	-0.110153	0.36006	-0.172511	0.0673629	-0.120301	0.274726	-0.145831	0.11307
5114445	0.141411	0.115179	0.251866	0.173136	0.133534	0.162284	-0.11858	0.399652	0.141291	0.129771	0.111816	0.367123
desoxycortone	-0.141265	0.115859	0.229217	0.0857006	0.155824	0.547469	0.303832	0.383752	-0.0989348	0.51385	0.195055	0.312752
bendroflumethiazide	0.275506	0.116314	0.381981	0.000317643	-0.213806	0.341422	0.510036	0.0201131	-0.197388	0.440275	-0.246373	0.171944
pregnenolone	0.246585	0.116362	-0.162747	0.405204	-0.190352	0.012163	-0.145432	0.179528	-0.159774	0.0605619	0.257549	0.0792463
amiloride	0.141153	0.116382	-0.226943	0.0911973	0.167442	0.0385795	-0.286496	0.45573	0.184774	0.0186091	0.191479	0.0141298
thiethylperazine	0.275093	0.117391	0.354478	0.0157293	-0.221857	0.151259	-0.197845	0.0231286	-0.177681	0.425988	0.30138	0.0509134
heptaminol	0.275093	0.117391	0.281716	0.0937308	0.122388	0.242205	0.139449	0.217889	0.130827	0.191568	0.150034	0.0955932
suprofen	-0.140934	0.117412	-0.2306	0.0160816	-0.142024	0.116773	-0.190764	0.0316464	-0.14599	0.107872	-0.160228	0.0623603
5186324	0.140934	0.117412	0.136721	0.364761	0.125087	0.220556	-0.224779	0.0880024	0.134336	0.16869	0.139159	0.146153
benperidol	-0.246175	0.117466	0.23256	0.0148103	0.236477	0.106467	0.229913	0.0761795	-0.229322	0.154628	-0.149839	0.0963517
carteolol	-0.140921	0.117473	-0.1449	0.296861	-0.195175	0.270601	-0.226882	0.00567405	-0.13797	0.147333	-0.263239	0.0686061
ouabain	0.245902	0.118207	0.348134	0.0186787	0.246711	0.0821521	-0.130968	0.282546	0.191379	0.334833	0.232473	0.144069
tropicamide	-0.27468	0.118264	0.185756	0.0874527	0.115361	0.305907	-0.447993	0.0584336	-0.170591	0.478288	-0.23498	0.214476
ciclosporin	-0.27468	0.118264	-0.171642	0.620987	-0.316045	0.0424887	0.345803	0.240344	-0.264179	0.135556	-0.284468	0.0759813
novobiocin	-0.140638	0.118818	0.271269	0.11711	-0.232456	0.117527	0.406022	0.110026	-0.259344	0.0757494	-0.259344	0.0757494
guaifenesin	0.245628	0.118951	0.183377	0.0947025	0.221613	0.152117	-0.400547	0.118853	0.26302	0.0689916	0.180832	0.403817
metaraminol	0.140556	0.119208	0.2581	0.0368583	0.111634	0.344061	0.266607	0.0247013	0.119674	0.280392	-0.146525	0.110013
levobunolol	0.274267	0.119227	0.33209	0.0284527	-0.227461	0.132564	0.42427	0.0842956	0.134586	0.167142	-0.289059	0.0342734
5253409	0.245355	0.119699	0.156662	0.215621	0.344776	0.0204323	-0.125565	0.330286	0.266171	0.0636144	0.271651	0.101339
naringin	-0.140423	0.119846	0.249112	0.0484433	-0.122431	0.241844	0.225503	0.0862481	-0.125752	0.228837	-0.146652	0.109461
tinidazole	0.245219	0.120075	-0.222388	0.296071	0.210892	0.193907	-0.331204	0.284974	0.246958	0.102774	0.226652	0.164051
solanine	0.273854	0.120205	0.335075	0.0263494	0.239925	0.216996	-0.162693	0.386534	0.239925	0.216996	0.279694	0.0444161
glimepiride	0.273854	0.120205	-0.252274	0.0440512	0.251119	0.175655	0.412409	0.100499	0.202612	0.407164	0.263017	0.122111
rofecoxib	-0.244945	0.120829	0.179943	0.106045	-0.202851	0.230726	0.217889	0.106258	0.206127	0.252402	0.165033	0.521373
PF-00539745-00	0.244945	0.120829	-0.23598	0.0128067	0.15081	0.0812918	0.224453	0.746224	0.149499	0.0935937	0.126608	0.229083
felodipine	0.244945	0.120829	0.138371	0.350309	0.262671	0.053637	0.219577	0.101518	0.254486	0.0855316	-0.143262	0.124994
sulfamethizole	0.244809	0.121207	-0.226814	0.0188164	-0.160719	0.0526342	-0.167379	0.351944	0.299869	0.0251421	0.250503	0.0943243
levcycloserine	-0.140075	0.121526	0.348881	0.0183078	-0.14643	0.0976445	-0.117149	0.414897	-0.151942	0.0846122	-0.170931	0.0386359
cefepime	-0.273028	0.122318	-0.192462	0.0694844	-0.223134	0.292338	-0.167216	0.0826836	-0.268284	0.124609	-0.210058	0.334604
naftifine	-0.1398	0.122867	-0.215326	0.124079	0.215278	0.17584	0.151567	0.145923	-0.133333	0.174994	0.200089	0.393507
mefenamic_acid	0.139783	0.122951	0.17056	0.142869	0.205775	0.216769	-0.136818	0.60926	0.150251	0.0907489	0.146716	0.109186
adiphenine	-0.272615	0.123275	-0.232114	0.0150915	-0.261567	0.14292	-0.12407	0.728172	-0.229104	0.263634	-0.267877	0.0608543
sulindac	0.272615	0.123275	0.203034	0.168825	0.328731	0.0309947	0.0902966	0.74171	0.276866	0.10405	0.323632	0.0290227
nifedipine	-0.272615	0.123275	0.247388	0.188686	-0.249627	0.18078	-0.176051	0.0585268	-0.145927	0.108143	-0.16661	0.0470493
arachidonyltrifluoromethane	0.139632	0.12369	0.124297	0.485188	-0.278358	0.100779	-0.110799	0.486388	-0.226493	0.275953	-0.244237	0.179368
5140203	-0.139628	0.123711	0.243284	0.203878	-0.142503	0.114555	0.21558	0.113035	-0.148496	0.0975023	0.261237	0.126801
clorsulon	0.272202	0.124258	0.357836	0.0143433	-0.108568	0.377714	-0.262624	0.000772952	-0.103634	0.453681	0.207744	0.347728
paclitaxel	0.243579	0.124657	-0.262825	0.0318015	-0.173246	0.410684	-0.148636	0.501912	0.218162	0.197072	0.237856	0.127382
ornidazole	0.243443	0.125046	-0.230224	0.258493	0.288012	0.0257996	0.113942	0.45025	0.250853	0.0935221	0.234486	0.137633
oleandomycin	-0.271582	0.125974	0.130489	0.687086	-0.385075	0.00657293	-0.296533	0.413199	-0.334328	0.0268619	-0.300223	0.052366
diphemanil_metilsulfate	0.271375	0.126524	-0.198762	0.0555657	0.113271	0.326925	-0.202333	0.0188487	0.122932	0.251782	0.26008	0.129928
promazine	0.271169	0.126966	0.338806	0.0239145	-0.124913	0.221907	-0.242445	0.00246877	-0.152005	0.0843918	-0.140951	0.136577
phthalylsulfathiazole	0.271169	0.126966	0.284701	0.0878162	0.129589	0.187769	-0.176138	0.058325	0.117168	0.303898	0.239697	0.195977
griseofulvin	0.270962	0.127445	0.212687	0.347665	0.101628	0.461114	0.175384	0.0601115	-0.106328	0.420917	0.237828	0.203154
fluorometholone	0.270756	0.127946	0.199708	0.0536974	0.254478	0.164542	0.251309	0.0403114	0.136466	0.155891	0.272274	0.0999612
bisacodyl	0.270756	0.127946	0.254478	0.164542	-0.0959335	0.536048	-0.192055	0.029913	-0.105201	0.434467	-0.139644	0.143507
diperodon	0.270343	0.128952	0.33097	0.0292788	0.177144	0.382954	-0.223677	0.090733	0.190672	0.484917	-0.260569	0.073437
Gly-His-Lys	-0.138344	0.130174	-0.238099	0.0668241	0.247076	0.0813783	0.300889	0.00741998	0.212298	0.222739	-0.157183	0.0710581
anisomycin	-0.138327	0.130262	-0.191312	0.0723197	-0.143147	0.111625	-0.130096	0.289897	-0.153195	0.0802948	-0.128823	0.212293
nipecotic_acid	0.138296	0.130416	0.149389	0.515285	0.131444	0.175421	0.161659	0.39444	0.146366	0.106261	0.16302	0.537365
azlocillin	0.24153	0.130586	-0.214047	0.128229	0.204191	0.224247	-0.234911	0.00371904	0.214398	0.213267	0.296586	0.0276554
tolfenamic_acid	-0.24153	0.130586	0.185821	0.518451	-0.204191	0.224247	-0.125748	0.328584	-0.187002	0.362455	0.189584	0.345984
daunorubicin	0.138258	0.130615	0.242199	0.00977902	0.161843	0.0500161	0.188278	0.0352333	0.138221	0.145944	0.125909	0.234584
flucloxacillin	-0.269723	0.130732	-0.126084	0.727286	-0.163433	0.681725	-0.228432	0.0794449	0.150766	0.637736	-0.205251	0.362237
clidinium_bromide	-0.241393	0.130989	-0.290536	0.0126822	-0.276072	0.0367296	0.335766	0.270683	-0.29221	0.0313505	0.148241	0.102751
ipratropium_bromide	0.138146	0.131192	0.341796	5.00158e-05	0.143939	0.108107	0.128675	0.302166	0.126817	0.220591	0.234573	0.137359
furosemide	0.269517	0.131301	-0.170993	0.140969	0.255597	0.160965	-0.1286	0.302827	-0.131579	0.186472	0.295772	0.0582907
dimethyloxalylglycine	0.269517	0.131301	0.169722	0.146609	-0.260234	0.0573435	0.383212	0.150662	0.296642	0.0671967	0.295772	0.0582907
foliosidine	-0.24112	0.131798	0.252985	0.16941	-0.256213	0.0639403	0.191359	0.207697	-0.260219	0.0740915	-0.219125	0.193086
tolmetin	0.24112	0.131798	-0.150268	0.257406	-0.15202	0.077203	-0.134003	0.257958	0.140351	0.134559	0.219125	0.193086
nicotinic_acid	0.268691	0.133278	0.201293	0.176087	0.246467	0.0826714	0.241697	0.0540328	0.221575	0.183223	0.235799	0.133563
pyridoxine	0.137734	0.133338	-0.218346	0.114715	0.157924	0.0596673	0.139083	0.220424	0.112406	0.352269	0.118293	0.301055
furaltadone	0.268484	0.133789	0.287836	0.0139269	-0.185307	0.328801	0.213651	0.118969	-0.109712	0.381767	-0.15593	0.0749241
tocainide	0.240437	0.13384	-0.285704	0.014986	0.241228	0.0945225	0.180402	0.266829	0.268096	0.060508	0.268096	0.060508
pentolonium	0.268071	0.134982	0.240479	0.0624131	0.254851	0.163343	-0.124069	0.344424	0.230224	0.258493	0.283063	0.0405004
triflupromazine	0.137403	0.135079	0.300746	0.0611349	0.163105	0.0472083	0.368613	0.181923	0.168672	0.0405829	0.14136	0.134468
iproniazid	-0.267865	0.135634	-0.296327	0.0103445	0.113593	0.323622	-0.129461	0.295336	-0.170896	0.6265	-0.216288	0.30095
cytisine	-0.267865	0.135634	-0.275373	0.107409	0.106113	0.406116	-0.163675	0.0944886	-0.203195	0.267481	-0.25287	0.150849
atovaquone	-0.137223	0.136037	-0.325	0.0340516	-0.149077	0.0874623	-0.326642	0.300343	-0.101942	0.474925	-0.140616	0.138331
capsaicin	0.267658	0.136221	0.221704	0.0231646	0.239925	0.216996	0.326642	0.300343	-0.111153	0.365801	-0.158953	0.0658852
menadione	0.267038	0.137716	0.252736	0.0434395	0.168738	0.444171	0.191324	0.207865	0.225373	0.281339	-0.119818	0.286787
rottlerin	0.267038	0.137716	0.284328	0.088538	0.340672	0.0227736	0.408759	0.105929	0.250746	0.176925	0.268536	0.108468
scopolamine	-0.238934	0.138422	-0.21791	0.319178	0.151803	0.581362	-0.173985	0.063554	0.223881	0.288638	-0.258031	0.078295
minocycline	-0.136724	0.138711	-0.254547	0.0411107	-0.134927	0.153969	-0.221899	0.00732065	-0.145363	0.110602	-0.137161	0.157449
streptomycin	-0.238661	0.139269	0.163806	0.678969	-0.187013	0.31817	0.49635	0.0258602	-0.165295	0.519301	-0.176586	0.433846
alvespimycin	0.266419	0.139349	0.39291	0.00519598	0.180434	0.360485	0.403285	0.114507	0.123058	0.250728	0.285864	0.0374782
chlortetracycline	0.266212	0.140006	0.243657	0.20246	0.175	0.596268	0.374088	0.169678	0.0875313	0.67026	0.215309	0.306076
ronidazole	0.238388	0.140119	0.233409	0.0762952	0.239279	0.0992802	-0.129117	0.298316	0.31903	0.0394936	0.229672	0.153425
5255229	0.238388	0.140119	0.143319	0.309252	0.234405	0.112052	-0.188988	0.0341738	0.20954	0.23565	0.20954	0.23565
dexverapamil	0.136394	0.140509	0.168978	0.149992	0.153736	0.071707	-0.14864	0.161269	0.162155	0.0545254	-0.248053	0.100101
cloperastine	0.266006	0.140681	0.169817	0.146182	0.24291	0.205305	0.331204	0.284974	0.108709	0.393127	0.112905	0.355396
5248896	0.265799	0.141289	0.196179	0.0609503	0.297761	0.0654947	0.409672	0.104434	0.297761	0.0654947	0.292034	0.0637036
kanamycin	0.265799	0.141289	0.230745	0.0821661	0.220896	0.303639	0.382299	0.152282	0.220896	0.303639	0.242546	0.185422
flunarizine	0.265799	0.141289	0.275746	0.106561	-0.194932	0.271942	-0.291971	0.432387	-0.224945	0.170311	-0.224945	0.170311
dihydrostreptomycin	-0.136213	0.141498	-0.13299	0.398838	-0.26306	0.138673	-0.293796	0.424739	-0.26306	0.138673	-0.126586	0.22926
ioversol	0.136183	0.141663	0.15408	0.231827	0.157271	0.0614221	0.150383	0.151981	0.127569	0.214908	0.297549	0.0268961
epivincamine	-0.265593	0.141768	-0.251493	0.174392	-0.231116	0.121417	-0.132119	0.273043	-0.247352	0.101805	-0.333066	0.022594
citalopram	0.136149	0.141852	0.170533	0.142988	-0.197388	0.440275	0.0956993	0.673836	0.123622	0.246022	-0.200656	0.281085
methylprednisolone	-0.237705	0.142265	0.173602	0.129938	0.124617	0.224218	0.310219	0.359235	0.111967	0.356968	0.120181	0.283462
nordihydroguaiaretic_acid	0.26518	0.14282	0.40597	0.00347492	0.177144	0.382954	-0.143215	0.193073	-0.178731	0.418521	-0.260919	0.0727875
deferoxamine	0.135968	0.142849	0.212227	0.033637	-0.245522	0.195479	0.213031	0.12093	0.136967	0.152995	-0.222757	0.17861
phenylpropanolamine	0.237295	0.143564	0.166734	0.160585	0.314179	0.0444595	0.418796	0.0914414	0.156391	0.0701194	0.289898	0.0669854
isoniazid	-0.237022	0.144436	-0.214917	0.0303075	-0.300195	0.0177167	0.32208	0.315753	-0.24779	0.100737	-0.21046	0.231285
phenacetin	0.135474	0.145606	0.167969	0.366188	0.142825	0.113082	0.308394	0.366201	0.128947	0.204781	0.10691	0.422926
STOCK1N-35215	-0.236612	0.145752	0.420896	0.00215907	0.229478	0.261912	-0.148597	0.161504	0.229478	0.261912	-0.200394	0.282516
salsolinol	0.263734	0.146997	0.354104	0.0158905	0.310821	0.0482073	-0.248472	0.00176228	0.258955	0.150603	0.281709	0.0809321
oxedrine	0.135178	0.147281	-0.236427	0.0125642	0.171517	0.0317598	-0.166527	0.0848774	0.159649	0.0608949	0.144319	0.119966
SB-203580	0.135174	0.147305	-0.182463	0.542212	-0.11846	0.276504	-0.334854	0.273283	0.148246	0.0985004	0.279081	0.0451624
acetylsalicylic_acid	0.135143	0.147476	0.205521	0.0433672	0.156113	0.0646427	0.131305	0.660873	0.156015	0.0712566	0.271991	0.0546201
gliclazide	-0.236066	0.147522	-0.197015	0.442696	-0.198709	0.251643	-0.320255	0.322172	-0.208928	0.238594	-0.208928	0.238594
mephentermine	-0.135092	0.147769	0.278244	0.0192856	-0.136155	0.146928	-0.181745	0.0464048	-0.111466	0.362387	-0.115238	0.331114
dimenhydrinate	-0.235929	0.147967	-0.406494	9.96981e-05	-0.220638	0.155591	-0.234489	0.697178	-0.113471	0.341029	-0.227877	0.159671
nocodazole	0.263114	0.148628	-0.181078	0.102175	0.3	0.0622009	-0.238925	0.00299438	0.29291	0.0731448	0.256342	0.140461
apigenin	0.134924	0.148725	0.212443	0.0333579	0.225024	0.140448	0.15718	0.429811	0.20779	0.244134	-0.230441	0.233509
iopamidol	-0.134912	0.148799	-0.151734	0.495009	-0.252239	0.171887	0.364964	0.190461	-0.304104	0.0565295	-0.267557	0.110792
orphenadrine	0.262908	0.149177	0.398507	0.00438012	0.185448	0.52107	-0.141493	0.204131	-0.115915	0.316157	0.187539	0.475976
moxisylyte	0.235519	0.149308	-0.173134	0.60998	0.223319	0.146189	-0.120948	0.37519	0.186302	0.367008	-0.107668	0.413995
PNU-0230031	-0.134778	0.149563	-0.231206	0.081122	-0.165936	0.465714	0.216023	0.00981489	-0.106454	0.419426	-0.161007	0.553536
phenformin	0.134731	0.149834	0.228358	0.267103	0.1843	0.0167382	-0.236942	0.0621946	0.127005	0.21916	0.148963	0.0998182
cyanocobalamin	-0.235109	0.15066	0.326098	0.00340587	0.247761	0.18735	0.436131	0.0704377	-0.220522	0.305552	0.223053	0.267151
dobutamine	0.235109	0.15066	-0.121394	0.768994	-0.118312	0.27786	0.488139	0.0298854	-0.116416	0.311213	-0.141973	0.131354
piribedil	0.134551	0.150876	0.174778	0.125201	0.11408	0.318666	-0.127782	0.310065	-0.105201	0.434467	0.2207	0.186699
aztreonam	0.234973	0.151112	0.234191	0.074642	0.197612	0.257407	-0.150297	0.15243	0.207834	0.243919	0.248928	0.0980052
nimodipine	-0.134469	0.151349	0.246642	0.191381	-0.143182	0.111468	0.44708	0.0593324	-0.132143	0.18272	-0.141006	0.136294
fulvestrant	0.1344	0.151748	0.177915	0.113256	0.169183	0.0355225	0.385036	0.147057	0.154073	0.0773845	-0.231772	0.146364
zardaverine	0.262082	0.151874	0.276119	0.105718	0.261194	0.143998	-0.212493	0.011661	0.261194	0.143998	0.288296	0.0695403
chloropyramine	0.262082	0.151874	0.196269	0.447559	0.184454	0.334206	0.372263	0.173687	0.213433	0.343495	0.238807	0.19937
lorglumide	-0.13428	0.152448	0.299666	0.0091809	-0.170565	0.430416	-0.166655	0.357149	-0.231072	0.148688	-0.131234	0.195112
thioperamide	-0.13425	0.152624	-0.299346	0.00928693	-0.139072	0.131236	-0.122519	0.742323	-0.155138	0.073971	-0.124752	0.243911
sulfacetamide	0.261462	0.153479	-0.162638	0.181448	0.250373	0.178203	-0.144019	0.543019	0.285821	0.0856805	0.312417	0.03872
riboflavin	-0.134052	0.153782	0.211241	0.137732	-0.153466	0.0725492	-0.222707	0.00702735	-0.153008	0.0809303	-0.129482	0.20749
simvastatin	0.261256	0.154045	0.304478	0.0560367	0.205166	0.219623	-0.110153	0.493983	0.239179	0.219996	0.254473	0.14598
AG-012559	-0.133855	0.154946	-0.198978	0.0551338	-0.128683	0.19404	0.240939	0.0552686	-0.119549	0.281536	-0.124861	0.243021
(+)-isoprenaline	0.133786	0.155353	0.283955	0.0892647	0.171418	0.42408	-0.154677	0.130929	0.166477	0.51002	0.194661	0.315068
suramin_sodium	-0.133606	0.156425	-0.23329	0.0143605	-0.214925	0.335255	0.0979056	0.645759	-0.15896	0.0627545	-0.230174	0.234667
oxetacaine	-0.133558	0.156707	0.177985	0.574471	-0.111338	0.347222	0.402372	0.115851	-0.123434	0.247583	-0.118629	0.297871
carcinine	0.23306	0.157564	0.288806	0.0801977	0.273507	0.111733	0.470803	0.0402719	0.202495	0.271214	0.244326	0.179054
trimetazidine	0.133408	0.157606	0.180723	0.281483	0.149582	0.0856245	0.213789	0.118537	0.132456	0.180661	0.138423	0.150234
pirinixic_acid	-0.25981	0.158468	-0.523881	5.06792e-05	-0.224627	0.284972	-0.293796	0.424739	-0.172761	0.612729	-0.287138	0.0714367
isoetarine	-0.133245	0.158586	0.274627	0.109121	0.28209	0.0929737	0.419708	0.0903085	0.28209	0.0929737	0.260347	0.129201
octopamine	-0.133228	0.15869	-0.208209	0.373379	-0.111172	0.348997	-0.225063	0.00623116	-0.121805	0.261422	-0.11581	0.325336
sulfadimidine	0.133146	0.159182	0.343284	0.0212576	0.125322	0.218742	-0.24803	0.00180682	0.123622	0.246022	-0.133844	0.177745
trioxysalen	-0.25919	0.160195	0.194746	0.0641271	-0.231343	0.253426	0.34754	0.00114358	-0.0807644	0.762933	-0.19466	0.42811
zoxazolamine	-0.132914	0.160589	-0.216889	0.119156	-0.1097	0.365049	0.349453	0.230071	-0.149373	0.094075	-0.155249	0.0770989
ampyrone	-0.232104	0.160872	-0.163067	0.402745	0.166466	0.0403899	0.425182	0.0832296	-0.222757	0.17861	0.115951	0.323925
fipexide	0.132652	0.162189	0.24897	0.0486493	0.133995	0.159491	-0.193908	0.195496	0.15802	0.0653684	0.122859	0.259752
selegiline	-0.231284	0.163751	0.360061	0.000842263	-0.167085	0.0392338	-0.13284	0.267172	-0.291466	0.0320201	-0.33256	0.00919183
benserazide	-0.132287	0.16444	-0.136955	0.627439	-0.125357	0.218474	-0.432482	0.0745062	-0.135213	0.163322	-0.226433	0.164843
butirosin	0.257538	0.165349	0.2662	0.0285732	0.218324	0.164094	-0.148392	0.162623	0.235448	0.235474	0.250734	0.157543
latamoxef	-0.230738	0.165693	0.219717	0.0250831	-0.12904	0.191549	-0.126598	0.320753	-0.124499	0.238833	-0.211204	0.227796
alpha-yohimbine	0.132072	0.165776	0.295149	0.0695245	0.109073	0.372029	-0.140213	0.212668	0.215299	0.333216	-0.228709	0.156752
netilmicin	-0.132046	0.165937	-0.159312	0.199904	-0.115273	0.306763	-0.152568	0.140954	-0.153321	0.0798735	-0.13614	0.163489
chloropyrazine	-0.132008	0.166179	-0.210459	0.140478	-0.211988	0.18926	-0.1454	0.17972	-0.24337	0.111959	-0.227615	0.160601
ciclacillin	-0.230601	0.166181	0.328731	0.0309947	-0.23136	0.120702	0.228018	0.080377	-0.285646	0.037707	0.245216	0.175935
retrorsine	-0.230464	0.16667	0.219095	0.0257117	0.102395	0.451444	0.142675	0.555212	0.112469	0.351602	-0.180774	0.523758
7-aminocephalosporanic_acid	-0.256919	0.167413	0.208718	0.146753	-0.217537	0.321158	0.468978	0.0415224	-0.0922306	0.604776	-0.250111	0.159539
lidoflazine	-0.131724	0.167958	-0.208414	0.0389034	-0.107558	0.389244	-0.156905	0.12098	-0.130201	0.195896	-0.172779	0.461806
vancomycin	-0.256712	0.168211	-0.285811	0.0149314	-0.168494	0.446023	-0.347628	0.235164	-0.159701	0.709164	-0.192167	0.444555
astemizole	0.256712	0.168211	0.323507	0.0353465	0.114829	0.311157	0.45438	0.0527846	-0.162713	0.539815	0.111262	0.373179
cicloheximide	0.229918	0.16864	0.220833	0.107448	0.216374	0.171538	0.158214	0.421491	0.211335	0.227185	0.252429	0.0899828
vigabatrin	0.229918	0.16864	-0.209606	0.143524	-0.123563	0.23259	-0.213731	0.0109808	-0.142043	0.126042	0.128261	0.216468
nimesulide	0.256506	0.168921	-0.172761	0.612729	0.257463	0.15514	-0.185081	0.040365	0.205597	0.388922	0.208456	0.343654
bergenin	-0.131561	0.16899	0.236535	0.0698633	0.224254	0.286801	0.23105	0.0737513	-0.149436	0.0938341	0.273253	0.0978274
metamizole_sodium	-0.131492	0.169426	0.23181	0.0797736	-0.117982	0.280908	-0.146541	0.173041	-0.142168	0.125429	-0.125769	0.235704
Prestwick-981	0.256299	0.169464	0.251493	0.174392	0.21211	0.188749	0.315693	0.338835	0.219256	0.192547	-0.183851	0.383229
H-89	-0.256093	0.170041	-0.153458	0.235864	-0.197388	0.440275	0.185113	0.0403101	-0.113659	0.33907	0.174354	0.450123
cisapride	-0.131363	0.170245	0.292134	0.0119933	-0.185448	0.52107	0.305657	0.376583	-0.237687	0.226092	-0.203115	0.374979
amitriptyline	-0.229372	0.170627	0.28694	0.0835886	-0.220151	0.157351	-0.195994	0.0251319	-0.236411	0.131697	-0.230547	0.150451
amiodarone	0.255886	0.170637	0.239875	0.0635081	0.194566	0.273962	-0.186308	0.0383229	0.242845	0.113358	0.257321	0.137638
calcium_folinate	0.131299	0.170656	-0.116672	0.567559	0.118591	0.275311	0.147305	0.168679	0.271642	0.116199	0.153706	0.0822269
ramifenazone	-0.131033	0.172363	-0.271351	0.0242025	-0.136634	0.144253	-0.100833	0.608576	-0.148308	0.0982501	-0.124784	0.243651
PNU-0293363	0.130934	0.173	0.175873	0.120919	0.106426	0.402421	-0.19763	0.178698	0.122932	0.251782	0.197987	0.295878
ketoconazole	0.25506	0.173371	0.14294	0.312271	0.23806	0.224556	-0.147144	0.169593	0.252612	0.170645	0.245928	0.173471
melatonin	-0.130835	0.173639	-0.145588	0.54886	-0.135789	0.148998	0.40146	0.117484	-0.133271	0.175394	-0.124557	0.24551
0316684-0000	-0.130771	0.174056	-0.172264	0.135505	-0.151219	0.0798893	0.281934	0.475438	-0.210635	0.23046	-0.14663	0.109559
tropine	0.130667	0.174726	0.170598	0.347485	-0.166632	0.0400776	0.386861	0.143518	0.221663	0.182878	0.117118	0.312389
methanthelinium_bromide	-0.130625	0.175005	-0.112887	0.609996	-0.140117	0.125958	-0.177192	0.0559005	-0.130702	0.192427	-0.172093	0.0366108
nizatidine	-0.25444	0.175481	0.291418	0.0756461	-0.249627	0.18078	0.335766	0.270683	-0.249627	0.18078	-0.321851	0.0304022
flufenamic_acid	-0.25444	0.175481	0.160664	0.192233	-0.249627	0.18078	-0.161242	0.103388	-0.26194	0.141849	-0.272363	0.0997657
quercetin	0.25444	0.175481	0.138898	0.345769	-0.215034	0.176808	0.129741	0.29293	0.287687	0.082218	0.253583	0.14867
midodrine	-0.228005	0.175678	0.278358	0.100779	0.155686	0.065865	-0.156625	0.122195	0.12193	0.260338	-0.288184	0.0351266
blebbistatin	0.254234	0.176071	-0.166015	0.380499	0.265672	0.131488	0.161074	0.398963	0.243657	0.20246	0.313396	0.037773
dydrogesterone	-0.227596	0.177215	-0.162313	0.183188	-0.24269	0.0910805	-0.118731	0.398067	-0.237593	0.128158	-0.116178	0.321658
gefitinib	-0.227459	0.17773	0.234155	0.0138432	-0.185307	0.328801	-0.152256	0.142489	-0.171204	0.473644	-0.212298	0.222739
captopril	-0.227459	0.17773	0.204478	0.395703	-0.299627	0.0627398	0.207467	0.0148314	-0.222276	0.180478	-0.223982	0.173924
sisomicin	0.130208	0.177736	0.360821	0.0132045	-0.147875	0.0919684	-0.10615	0.542204	-0.113596	0.339722	0.125583	0.23719
asiaticoside	0.130173	0.177962	0.214179	0.339358	0.221248	0.153413	0.414234	0.0978685	0.210109	0.23294	-0.214486	0.212879
aconitine	-0.130156	0.178076	0.186567	0.513228	-0.197978	0.255475	-0.182929	0.0441774	-0.218687	0.19489	-0.0907556	0.634146
oxprenolol	-0.129942	0.179498	0.148146	0.526178	0.266569	0.048136	0.239526	0.0576368	0.22337	0.176255	-0.13201	0.189814
leflunomide	0.252995	0.180342	0.249787	0.0474751	0.24291	0.205305	0.167861	0.348501	0.24291	0.205305	0.212341	0.222538
diflorasone	0.252995	0.180342	0.259701	0.148375	0.180224	0.558267	-0.161813	0.101241	-0.138556	0.738508	0.188429	0.469848
bambuterol	-0.226639	0.180845	0.247388	0.188686	-0.213085	0.184701	0.436131	0.0704377	-0.235449	0.134638	0.23053	0.233124
salbutamol	0.252788	0.181095	0.184201	0.0921349	0.282463	0.0922218	0.472628	0.0390538	0.298134	0.0649356	0.27895	0.0861522
flunixin	0.252582	0.181664	0.321642	0.0370257	0.299627	0.0627398	0.57208	0.00576106	0.217199	0.201121	0.270494	0.10394
fasudil	-0.129611	0.181706	-0.225373	0.281339	-0.240299	0.215507	0.204555	0.150476	-0.11109	0.366486	-0.11444	0.3393
dropropizine	0.129469	0.182659	-0.156027	0.219526	0.152969	0.0741196	0.37865	0.15974	0.122995	0.251255	0.14417	0.120668
sulfadimethoxine	0.129465	0.182688	0.227612	0.270642	-0.185794	0.32574	0.0930303	0.707619	0.21291	0.219944	0.123218	0.256694
deptropine	0.252169	0.182887	-0.165092	0.387384	-0.204435	0.223084	-0.173393	0.0650604	-0.151566	0.0859449	-0.141578	0.133354
theobromine	-0.1294	0.183122	-0.201119	0.416473	-0.136364	0.145756	0.291971	0.432387	-0.150877	0.0884339	-0.128833	0.212226
quinidine	-0.225956	0.183473	0.167748	0.155727	-0.213433	0.343495	0.183297	0.250125	0.119173	0.284986	-0.243326	0.112075
norethisterone	-0.22582	0.184002	-0.159217	0.200449	-0.215887	0.17344	0.239044	0.0584651	-0.258031	0.078295	-0.244902	0.107959
monastrol	0.129203	0.18446	0.154972	0.226126	0.13861	0.133624	-0.172521	0.0673344	0.223507	0.290484	0.128542	0.214373
triprolidine	-0.225683	0.184532	-0.169568	0.354738	-0.116362	0.296177	-0.132991	0.265964	-0.232779	0.143075	-0.119337	0.291235
Prestwick-685	0.128966	0.186069	-0.105316	0.695816	0.140256	0.125267	-0.214882	0.0103803	0.123246	0.249152	0.136676	0.160299
dicloxacillin	-0.128954	0.186157	0.259201	0.0356206	-0.153675	0.0718964	-0.139739	0.215892	-0.166667	0.0444985	-0.189881	0.0153419
carbimazole	-0.251136	0.186658	-0.200512	0.179427	-0.257836	0.153996	0.263686	0.558098	0.119737	0.279822	-0.211304	0.327677
tenoxicam	0.128588	0.188666	0.140578	0.594164	0.244776	0.198248	0.152966	0.139015	-0.145301	0.110879	-0.137429	0.155895
tetramisole	-0.224454	0.18936	0.186594	0.0850123	0.109997	0.361782	-0.114652	0.442282	0.131015	0.190284	0.115692	0.326523
meclocycline	-0.250103	0.189901	-0.271642	0.116199	-0.227985	0.26885	-0.360401	0.201306	-0.279851	0.0975938	-0.292746	0.0626406
sulfametoxydiazine	-0.224044	0.19099	0.31647	0.00493522	-0.224781	0.141257	-0.237516	0.00323256	-0.251685	0.0916399	-0.130194	0.202384
carmustine	0.24969	0.191348	0.195929	0.20002	-0.16523	0.0427913	0.443431	0.0628569	-0.134712	0.166372	0.234268	0.217381
xylazine	0.128176	0.191531	0.167343	0.157656	0.219055	0.16137	-0.291058	0.436048	0.235317	0.135044	0.131869	0.190766
terbutaline	-0.223497	0.193182	0.24291	0.205305	0.0863811	0.669596	0.421533	0.0878963	-0.188433	0.50027	-0.176413	0.555553
colchicine	-0.127832	0.193945	0.1114	0.626827	0.261567	0.14292	-0.268533	0.000540578	-0.134712	0.166372	0.278337	0.0460831
SR-95531	-0.223224	0.194285	-0.176928	0.116909	-0.176291	0.388919	-0.156319	0.436814	-0.206346	0.251303	-0.200445	0.391298
bethanechol	-0.248245	0.196459	-0.306716	0.0531567	-0.290299	0.0775693	0.147908	0.1653	-0.290299	0.0775693	-0.260258	0.129443
anabasine	0.222678	0.196505	-0.195125	0.0632745	0.232943	0.116138	-0.539234	0.0114295	0.240044	0.121066	0.322232	0.0127745
naftopidil	0.248038	0.197134	0.337313	0.0248635	0.30709	0.0526894	0.167482	0.351204	0.272388	0.114395	0.213618	0.315072
homosalate	-0.12684	0.201047	0.187331	0.243508	-0.117851	0.282118	0.0931271	0.7064	-0.195055	0.312752	-0.13378	0.178152
amodiaquine	0.246799	0.201869	0.339925	0.0232241	0.240672	0.214027	0.333029	0.279084	0.125251	0.232797	0.125496	0.237881
vincamine	-0.126707	0.202016	-0.151025	0.252168	0.13861	0.133624	-0.229015	0.723806	-0.168985	0.0399991	-0.25474	0.145181
protoveratrine_A	0.126591	0.202862	0.224627	0.284972	0.120246	0.260483	-0.243349	0.00234827	0.123872	0.243952	0.127852	0.219536
AH-23848	-0.126509	0.203459	-0.249254	0.182079	-0.137818	0.137806	0.181815	0.258577	-0.14787	0.100014	-0.123586	0.253587
biperiden	0.126376	0.204436	-0.316967	0.00484287	0.149417	0.0862229	-0.226192	0.0846048	-0.146241	0.106796	0.156438	0.0733343
amiprilose	0.245973	0.204727	0.371642	0.00972722	0.225	0.283151	0.452555	0.0543608	-0.112719	0.348938	0.247352	0.168624
iobenguane	0.245973	0.204727	0.202608	0.170581	0.212313	0.349762	-0.297445	0.409655	0.212313	0.349762	0.247352	0.168624
Prestwick-1083	-0.220628	0.205008	0.25709	0.156292	-0.187987	0.312203	-0.146724	0.171989	-0.208884	0.238805	-0.208884	0.238805
semustine	-0.126247	0.205385	-0.160722	0.420979	0.224293	0.142886	-0.12747	0.312859	0.257287	0.0797693	-0.12325	0.256425
gramine	-0.12605	0.206847	-0.151782	0.247009	-0.147022	0.095285	0.32208	0.315753	-0.14693	0.103881	-0.13083	0.197914
nadolol	-0.220082	0.207323	-0.228518	0.0175381	-0.206506	0.213382	0.142268	0.199096	-0.116729	0.30815	-0.228884	0.156143
ifenprodil	0.219945	0.207904	-0.226304	0.0927954	0.162975	0.0474923	0.393248	0.131469	0.236499	0.131432	0.106692	0.425513
alpha-estradiol	0.245147	0.208099	0.240299	0.215507	0.329851	0.030126	0.353102	0.220144	0.277985	0.101589	0.263017	0.122111
chlormezanone	0.125848	0.208349	0.154202	0.231044	0.119828	0.264164	0.17582	0.294933	0.15307	0.080718	0.121103	0.275151
5666823	0.244734	0.20942	0.33209	0.0284527	0.119061	0.271049	0.467153	0.0428062	0.126692	0.22155	-0.184508	0.378841
cobalt_chloride	0.244734	0.20942	0.280224	0.0968108	0.280224	0.0968108	0.193254	0.198575	0.280224	0.0968108	0.295594	0.0585392
lomustine	-0.244734	0.20942	0.20211	0.172649	-0.240299	0.215507	0.335766	0.270683	-0.119048	0.286143	-0.250645	0.157827
papaverine	0.244734	0.20942	0.150484	0.255901	0.105416	0.414401	0.484489	0.0318522	0.140226	0.135208	0.176123	0.0302882
piperidolate	0.244734	0.20942	0.109074	0.653225	0.247761	0.18735	-0.112908	0.461975	0.228358	0.267103	0.127938	0.218886
benzethonium_chloride	-0.125586	0.21031	-0.143995	0.303913	0.252239	0.171887	0.57938	0.00491235	0.246269	0.192739	0.278149	0.0877198
xylometazoline	0.244321	0.210809	0.232836	0.246784	0.101968	0.456815	-0.158014	0.116266	-0.0905388	0.628294	0.20445	0.366982
arachidonic_acid	-0.125255	0.212807	-0.173298	0.328944	-0.127682	0.201162	0.145777	0.177493	-0.128008	0.211645	-0.131542	0.192991
eldeline	-0.218716	0.213197	0.200014	0.181578	-0.110336	0.358058	-0.231758	0.00439793	-0.162451	0.541918	-0.203545	0.265647
etamsylate	0.124963	0.21503	0.192802	0.215084	0.270896	0.118027	0.167413	0.351697	0.125251	0.232797	0.262127	0.124438
cefalexin	0.124744	0.216709	0.181038	0.102311	0.143966	0.107993	0.278425	0.0165879	0.154825	0.0749615	0.130875	0.197597
phenelzine	0.242668	0.217178	0.384328	0.00672009	0.228731	0.265364	-0.200579	0.0204294	-0.158333	0.0644869	-0.12	0.285121
salsolidin	-0.21776	0.217384	0.230843	0.0159187	-0.170809	0.428601	0.300062	0.00765145	-0.200875	0.279896	-0.185295	0.373617
trichlormethiazide	-0.12443	0.21913	0.332463	0.0281819	-0.198587	0.252279	0.23391	0.0679323	-0.237724	0.12777	-0.278818	0.0454855
dapsone	0.242049	0.219822	-0.164733	0.170524	0.254851	0.163343	-0.146396	0.521689	0.254851	0.163343	0.26275	0.122806
pivampicillin	0.241842	0.220834	0.237313	0.227636	0.0818095	0.733621	0.1629	0.384965	0.111278	0.364433	0.177214	0.549663
cimetidine	-0.124117	0.221571	0.26194	0.141849	-0.114934	0.31012	0.205623	0.14646	-0.164552	0.673454	-0.109892	0.388437
cycloserine	0.216803	0.221634	0.244884	0.0549045	0.24135	0.0942316	0.170411	0.330674	0.137719	0.148732	0.129427	0.207884
betamethasone	0.216803	0.221634	0.15093	0.252818	0.24135	0.0942316	0.192014	0.20451	-0.135652	0.16069	0.198206	0.294645
benfotiamine	-0.124065	0.221975	0.171561	0.138506	0.125836	0.214818	-0.14385	0.189115	-0.10495	0.437511	0.163807	0.531085
cyproterone	-0.124052	0.222076	0.238276	0.066486	0.213328	0.183699	0.148601	0.502214	-0.129825	0.19853	-0.133803	0.178007
hesperidin	0.241223	0.223047	0.282463	0.0922218	0.250746	0.176925	-0.281022	0.479629	0.230597	0.256796	0.300312	0.052253
hydrastinine	-0.216257	0.22409	-0.176306	0.11926	-0.221735	0.151688	-0.122692	0.740758	-0.272998	0.0531812	-0.231904	0.145932
bacampicillin	-0.216257	0.22409	0.138655	0.34786	-0.183601	0.339671	-0.150545	0.151143	0.123622	0.246022	-0.128403	0.817206
DL-PPMP	-0.123558	0.22597	0.202317	0.0488241	-0.126385	0.210688	-0.172769	0.0666819	-0.123872	0.243952	-0.189453	0.346809
alfuzosin	-0.123438	0.226926	0.179902	0.106185	-0.112504	0.334873	-0.176923	0.0565106	-0.118922	0.287303	-0.122269	0.264842
fluocinonide	-0.215574	0.227189	0.19028	0.227859	-0.235867	0.108085	-0.250912	0.617806	-0.233829	0.139706	-0.198687	0.291945
scoulerine	0.215437	0.227813	-0.21927	0.11197	-0.149608	0.0855303	-0.1214	0.370629	0.138409	0.144909	-0.141523	0.133632
5194442	0.123292	0.228091	0.130759	0.420101	0.142903	0.112726	0.0913836	0.728238	0.139975	0.136514	-0.190197	0.342149
mifepristone	-0.123245	0.228469	-0.192537	0.472297	-0.144801	0.104385	-0.161931	0.1008	-0.116729	0.30815	-0.14731	0.106638
benzylpenicillin	-0.123176	0.229019	0.190582	0.0741716	0.184454	0.334206	0.191703	0.206014	0.18919	0.348464	-0.219475	0.191652
proxyphylline	0.215164	0.229065	-0.323134	0.0356769	-0.161428	0.501443	0.18402	0.246073	0.207834	0.243919	0.23081	0.149567
Prestwick-864	0.239777	0.229117	0.173291	0.131215	-0.221642	0.299838	0.151653	0.14549	0.135902	0.159201	0.184602	0.496471
L-methionine_sulfoximine	-0.123051	0.23002	-0.190635	0.226025	-0.106087	0.406425	0.128962	0.682811	-0.129135	0.203429	-0.126345	0.231143
prednicarbate	0.239364	0.230465	0.323134	0.0356769	-0.224537	0.142069	0.370438	0.177768	-0.172298	0.465407	-0.205252	0.256836
tiratricol	-0.214617	0.231583	0.193442	0.211934	-0.224903	0.140852	-0.180884	0.0480852	-0.222888	0.178104	-0.206142	0.357011
ricinine	0.122798	0.232065	0.268284	0.124609	0.207237	0.210036	0.299786	0.00773006	0.201488	0.276587	0.275274	0.0500481
pralidoxime	0.238538	0.233618	0.230597	0.256796	0.204851	0.393435	0.144949	0.534634	0.256716	0.15745	0.215131	0.307014
meticrane	-0.122596	0.233704	0.301371	0.00863374	-0.169103	0.441401	0.248243	0.0443153	-0.102882	0.463061	-0.150229	0.0948397
dexamethasone	0.122437	0.235	0.244403	0.199644	-0.22941	0.126519	0.377737	0.16187	-0.198468	0.29317	-0.238687	0.124951
bisoprolol	0.122188	0.237043	0.150633	0.254871	0.232578	0.117178	-0.106688	0.535618	0.143672	0.118261	0.230547	0.150451
metyrapone	-0.213115	0.238616	0.247264	0.051181	-0.19347	0.28009	-0.113188	0.458783	-0.200656	0.281085	-0.125973	0.23408
picotamide	0.237092	0.239507	0.180581	0.282342	0.089899	0.619844	0.488139	0.0298854	0.117419	0.301487	0.230174	0.234667
lisuride	-0.12187	0.239669	-0.212889	0.0327887	-0.110937	0.35153	0.144673	0.537113	-0.146554	0.105463	-0.139018	0.146927
karakoline	-0.212568	0.241213	0.28694	0.0835886	-0.232463	0.248432	-0.18761	0.0362547	-0.232463	0.248432	-0.222276	0.180478
mercaptopurine	-0.236679	0.241296	0.296682	0.0102146	-0.254851	0.163343	0.191393	0.207528	0.113596	0.339722	-0.238006	0.202461
epiandrosterone	0.121673	0.241312	0.319776	0.0387743	0.0990509	0.494395	0.20676	0.142281	0.136654	0.1548	0.122732	0.260842
josamycin	-0.121492	0.24282	-0.160002	0.195963	-0.0995037	0.488468	0.264471	0.0264958	0.156716	0.730884	0.110949	0.376631
butein	-0.121445	0.243216	0.233615	0.0141645	0.221642	0.299838	0.32573	0.303176	0.211567	0.353982	0.173921	0.574003
aciclovir	0.12141	0.243504	-0.291495	0.0122647	-0.269776	0.120812	0.182907	0.0442171	0.137281	0.151207	0.157755	0.0693503
Prestwick-674	-0.121277	0.244624	0.234333	0.0743447	0.198709	0.251643	-0.154753	0.130582	0.208928	0.238594	-0.145876	0.112868
naltrexone	0.235853	0.245139	0.3	0.0622009	0.23097	0.255107	-0.140073	0.213617	-0.177593	0.426614	0.253672	0.148399
Prestwick-1103	-0.235646	0.245852	-0.383509	0.000296136	-0.233582	0.243512	-0.406022	0.110026	-0.233582	0.243512	-0.261237	0.126801
sitosterol	-0.235646	0.245852	0.334944	0.00239867	-0.253731	0.166962	0.302749	0.0069223	0.0967419	0.543055	-0.130689	0.198897
diltiazem	-0.121063	0.246438	0.212946	0.131892	-0.104424	0.426374	0.298358	0.405725	-0.112469	0.351602	-0.11513	0.332222
hecogenin	-0.120998	0.246984	0.432463	0.00147557	0.096395	0.529795	-0.217027	0.108746	-0.131579	0.186472	-0.120962	0.276408
tetraethylenepentamine	-0.235027	0.248141	0.265672	0.131488	-0.305224	0.0550621	0.322993	0.312826	-0.305224	0.0550621	-0.244593	0.178114
pentamidine	-0.120801	0.248664	0.196085	0.0611559	-0.115805	0.301564	-0.153547	0.136225	-0.124248	0.240871	-0.161717	0.058451
corynanthine	-0.120483	0.251385	0.195149	0.454908	-0.142685	0.113717	0.460766	0.0475379	-0.112531	0.350935	-0.147819	0.1045
fenspiride	-0.12047	0.251496	-0.200192	0.180808	-0.229478	0.261912	-0.379562	0.158068	-0.229478	0.261912	-0.237027	0.206291
PHA-00767505E	0.120405	0.25205	-0.150038	0.259012	0.247388	0.188686	0.432482	0.0745062	0.15589	0.0716391	0.111975	0.365398
aceclofenac	-0.210246	0.252484	0.238632	0.0658142	-0.232463	0.248432	-0.134487	0.254188	-0.232463	0.248432	-0.191641	0.333222
(-)-atenolol	0.120354	0.252494	0.299627	0.0627398	0.153779	0.0715719	-0.150319	0.152317	0.137093	0.152278	0.127743	0.22036
amantadine	0.120307	0.252902	-0.147471	0.532129	-0.188962	0.306313	-0.206415	0.143537	0.212313	0.349762	0.164168	0.0524731
hydroxyzine	0.120302	0.252939	0.454104	0.000704106	0.137774	0.138038	-0.16234	0.0992889	0.130388	0.19459	0.133943	0.177105
HNMPA-(AM)3	-0.233994	0.253098	0.259379	0.0354244	-0.107576	0.389044	-0.148414	0.162505	-0.119674	0.280392	-0.111176	0.374127
3-acetamidocoumarin	-0.209973	0.253835	-0.266911	0.0279317	-0.205897	0.216202	-0.395073	0.128223	-0.222188	0.18082	-0.154092	0.610136
prasterone	0.233375	0.255311	-0.149213	0.264835	0.201998	0.234922	-0.257856	0.0328052	0.186433	0.366152	0.176947	0.551624
sulfaguanidine	0.11986	0.25678	-0.159123	0.200996	-0.303358	0.0575263	-0.257299	0.587981	0.138346	0.145253	-0.237828	0.203154
primaquine	0.232962	0.257209	0.207723	0.150439	0.198709	0.251643	0.382299	0.152282	-0.148496	0.0975023	-0.151622	0.0896029
tiapride	-0.119727	0.257944	0.271174	0.0243427	-0.117947	0.28123	0.183538	0.248769	-0.135213	0.163322	-0.155476	0.0763681
meclofenoxate	-0.209016	0.258606	0.133815	0.391144	-0.16423	0.479084	0.220369	0.0993538	0.104449	0.443633	-0.192123	0.330281
kinetin	0.20888	0.259293	0.292164	0.0743865	0.252239	0.171887	0.516423	0.0178653	-0.115727	0.318025	0.208315	0.241565
alprenolol	0.232549	0.259525	0.231343	0.253426	0.262313	0.140784	0.142778	0.554271	0.210448	0.360373	0.217356	0.295428
pirenzepine	-0.208743	0.259981	0.316418	0.0421039	0.176535	0.387209	0.194632	0.192137	0.162451	0.541918	0.227503	0.246484
domperidone	-0.208607	0.260671	-0.202047	0.0493107	-0.252193	0.071175	-0.138997	0.221024	-0.24954	0.0965597	-0.261532	0.0716625
lansoprazole	0.208607	0.260671	0.144522	0.558411	0.252193	0.071175	0.246107	0.0473046	0.237943	0.127125	-0.148672	0.10099
moracizine	0.119396	0.260853	-0.192838	0.214909	0.0954284	0.542922	-0.281934	0.475438	0.134712	0.166372	0.205874	0.358573
canavanine	-0.119396	0.260853	0.231343	0.253426	-0.125017	0.221095	-0.313869	0.345552	-0.118484	0.29139	-0.108294	0.406698
etodolac	-0.119267	0.261993	0.207901	0.149775	-0.277612	0.102404	-0.185469	0.0397101	-0.277612	0.102404	-0.134329	0.174651
benzonatate	0.119203	0.262565	0.190102	0.228779	0.212687	0.347665	-0.184909	0.0406591	-0.125877	0.227855	-0.213567	0.216979
racecadotril	-0.119181	0.262755	-0.208171	0.0392628	-0.1407	0.123087	-0.177106	0.0560951	-0.119173	0.284986	-0.101032	0.495707
troglitazone	-0.119117	0.263328	0.363433	0.0122756	-0.186567	0.513228	-0.143269	0.192735	-0.149627	0.781081	-0.142451	0.706722
CAY-10397	-0.231516	0.263493	-0.16296	0.403564	-0.162768	0.490691	0.245039	0.0488638	-0.18372	0.38411	-0.224814	0.1708
dehydrocholic_acid	-0.119057	0.263863	0.18209	0.544877	-0.26596	0.0489619	0.18688	0.230533	-0.285164	0.0382146	-0.127525	0.222015
cromoglicic_acid	-0.119048	0.263939	-0.237637	0.0677101	0.139985	0.68303	-0.453467	0.0535287	0.158209	0.720056	-0.199168	0.289263
quinisocaine	0.231309	0.264367	0.235448	0.235474	-0.113924	0.320253	0.471715	0.0396301	-0.122368	0.256569	0.192968	0.439232
piroxicam	0.207787	0.264836	0.215291	0.124192	0.123946	0.229518	-0.118494	0.40056	0.177462	0.427553	0.232954	0.142509
tubocurarine_chloride	0.118885	0.265396	0.185094	0.0894227	0.152116	0.076887	-0.206725	0.142406	0.144925	0.112548	0.105961	0.434257
tanespimycin	-0.231103	0.265447	0.295149	0.0695245	-0.197388	0.440275	0.282938	0.014183	-0.249254	0.182079	-0.232399	0.225148
BCB000038	0.118769	0.266435	-0.30597	0.0541022	0.165813	0.0416432	0.308394	0.366201	0.176253	0.0283636	-0.255624	0.0831498
cinchonidine	-0.11864	0.267593	-0.144776	0.81378	-0.168408	0.0368557	-0.200784	0.0202393	-0.126128	0.225901	0.169891	0.483622
cefoperazone	0.206967	0.26905	0.302985	0.0580303	0.278358	0.100779	-0.135617	0.24555	0.267164	0.12752	0.229453	0.154176
ritodrine	-0.206967	0.26905	-0.129286	0.434499	-0.193348	0.280776	-0.18902	0.0341263	-0.188359	0.353738	-0.0895755	0.650499
myosmine	-0.230277	0.269578	-0.269776	0.120812	-0.147989	0.0915358	-0.136887	0.236106	-0.138471	0.144565	-0.230263	0.23428
acepromazine	-0.206831	0.269757	0.157811	0.208692	-0.118565	0.275549	-0.135176	0.248897	-0.205864	0.253726	-0.231028	0.148834
denatonium_benzoate	-0.23007	0.270327	0.203212	0.168098	0.2048	0.221348	-0.25365	0.605078	-0.239925	0.216996	-0.239608	0.196314
probenecid	-0.118275	0.270929	0.184985	0.0897479	-0.15209	0.0769731	0.0898554	0.747141	-0.16416	0.049851	-0.140843	0.137144
dorzolamide	0.118275	0.270929	-0.174044	0.323941	0.12426	0.227028	-0.279197	0.487708	0.13797	0.147333	0.145118	0.11628
heliotrine	0.229657	0.271861	0.211567	0.353982	0.260821	0.145082	-0.162868	0.0973683	0.185077	0.375063	0.213042	0.219348
tetracaine	-0.118111	0.272413	-0.140845	0.329347	-0.104293	0.427964	0.142847	0.553643	-0.110401	0.374077	-0.117558	0.30811
furazolidone	0.206284	0.272635	-0.221614	0.105244	-0.109352	0.368916	-0.333942	0.276437	-0.126316	0.224443	0.223632	0.175253
azacyclonol	-0.117892	0.274413	0.36903	0.0104806	-0.106766	0.39844	-0.171445	0.0702348	-0.098183	0.523792	-0.115919	0.324244
U0125	-0.205601	0.276215	-0.297761	0.0654947	-0.266791	0.128503	-0.335766	0.270683	-0.188228	0.354576	-0.306039	0.0209592
chlorhexidine	0.228831	0.276308	0.379851	0.00766792	0.21306	0.345576	-0.158401	0.114654	-0.192735	0.326564	-0.235755	0.133697
pilocarpine	-0.228831	0.276308	0.146644	0.28361	0.195054	0.271271	-0.21403	0.117784	-0.122243	0.257642	-0.132137	0.188958
valdecoxib	0.117566	0.277414	-0.277985	0.101589	0.123755	0.23105	-0.271898	0.520526	0.151253	0.0870689	0.172992	0.0351087
memantine	0.117514	0.27789	-0.331716	0.0287257	0.123189	0.235621	0.147912	0.508266	-0.237313	0.227636	0.126318	0.231357
tacrine	0.205055	0.279103	0.163463	0.177085	0.220029	0.157793	-0.205476	0.0162879	0.18302	0.388832	0.218731	0.194709
colistin	-0.204508	0.282014	-0.245701	0.0536008	0.214925	0.335255	0.40146	0.117484	0.214925	0.335255	-0.148228	0.658854
suloctidil	-0.116986	0.282803	0.265299	0.132496	-0.135432	0.151041	-0.189548	0.0333588	-0.144674	0.113672	0.222144	0.180991
letrozole	0.226972	0.284983	0.186798	0.24642	-0.21306	0.345576	0.199352	0.171315	0.108333	0.39744	-0.0938647	0.591279
0179445-0000	0.226559	0.286812	0.290299	0.0775693	-0.11469	0.312545	-0.144044	0.18792	-0.150877	0.0884339	-0.136608	0.160701
MG-262	0.116406	0.288266	0.142061	0.319356	0.224627	0.284972	-0.178128	0.280543	0.224627	0.284972	0.194838	0.426948
canrenoic_acid	0.226146	0.28837	0.311567	0.0473516	-0.0818356	0.73326	-0.162728	0.0978748	-0.0858396	0.693796	-0.102734	0.474024
epirizole	-0.226146	0.28837	0.282463	0.0922218	-0.204478	0.395703	0.234489	0.697178	-0.204478	0.395703	-0.184376	0.379716
dioxybenzone	0.203279	0.288641	0.190299	0.487461	0.206506	0.213382	0.185467	0.238114	0.201488	0.276587	0.138705	0.148661
glycocholic_acid	-0.116234	0.2899	-0.203958	0.165069	-0.117032	0.289786	0.127771	0.310161	-0.12287	0.252311	-0.129223	0.209368
methyldopa	0.225114	0.293848	-0.21522	0.12442	0.286194	0.0849784	-0.127126	0.315961	0.190672	0.484917	0.119623	0.288586
oxytetracycline	-0.115697	0.295046	-0.170709	0.142213	-0.176535	0.387209	-0.17052	0.0728135	-0.125188	0.233295	-0.128533	0.21444
metanephrine	0.201639	0.29765	-0.172061	0.136365	-0.19749	0.258054	0.388686	0.140043	-0.200875	0.279896	0.227133	0.162319
yohimbic_acid	0.201639	0.29765	-0.142737	0.313896	0.179825	0.364581	-0.226277	0.737468	0.206827	0.248896	0.233129	0.141944
benfluorex	-0.115418	0.297748	0.290672	0.0769237	-0.240132	0.0971747	-0.196855	0.0241818	-0.267002	0.0622567	-0.133122	0.182421
Y-27632	0.115349	0.298415	0.266418	0.129492	0.114455	0.314896	-0.372263	0.173687	-0.138346	0.145253	-0.1169	0.314522
ethosuximide	0.201093	0.300697	-0.28806	0.0815399	0.116545	0.294424	-0.184974	0.0405486	0.100251	0.496648	0.228709	0.156752
disopyramide	0.223461	0.301603	-0.305173	0.00751909	0.23806	0.224556	-0.268812	0.0229627	0.246642	0.191381	0.208665	0.239864
sulmazole	-0.114954	0.302275	-0.186194	0.249751	-0.190424	0.297626	0.340328	0.256414	-0.194573	0.315585	0.116328	0.320168
R-atenolol	0.223255	0.302902	0.310821	0.0482073	0.106905	0.396814	-0.286143	0.012671	0.177985	0.574471	0.222801	0.178441
Prestwick-860	-0.114825	0.303541	0.273057	0.0228922	0.247388	0.188686	0.245383	0.048356	0.236194	0.232314	-0.152203	0.0874922
chlorphenamine	-0.200546	0.303765	-0.23721	0.0685368	-0.194403	0.459842	-0.215022	0.0103094	-0.194403	0.459842	-0.218031	0.19762
cefotetan	0.20041	0.304536	-0.127505	0.714398	0.246345	0.0829321	0.163864	0.377693	0.250372	0.0946265	0.209278	0.236908
sirolimus	0.222635	0.305598	0.367537	0.0109345	-0.130068	0.184517	0.361314	0.199311	-0.116792	0.307541	-0.109987	0.387364
ergocalciferol	-0.11425	0.309242	0.238433	0.223028	-0.178222	0.0228278	0.385036	0.147057	-0.121742	0.261966	-0.127516	0.222084
apramycin	-0.114181	0.309927	0.424254	0.00193524	-0.119009	0.27152	0.217716	0.106752	-0.129073	0.203878	-0.163932	0.0530248
erythromycin	0.221603	0.310818	0.209701	0.364676	0.275373	0.107409	0.354927	0.215308	-0.245164	0.107285	0.196529	0.416004
etilefrine	0.114005	0.311689	0.15093	0.252818	0.106818	0.39783	-0.226915	0.00566459	0.095802	0.555752	0.124003	0.250091
piperlongumine	-0.113898	0.312767	0.314925	0.0436618	0.222344	0.149553	0.331204	0.284974	-0.106391	0.420171	-0.184201	0.380885
erastin	0.22119	0.313302	-0.17408	0.323705	0.101506	0.462662	-0.153601	0.135969	0.222015	0.297951	0.247174	0.169224
tridihexethyl	-0.22057	0.315709	-0.241045	0.212554	-0.189179	0.495128	-0.164181	0.0927205	-0.152239	0.762866	-0.112297	0.361914
iopromide	-0.11352	0.316581	-0.364644	0.000690194	0.167519	0.453472	-0.215925	0.112001	-0.139411	0.13949	-0.181753	0.516718
PHA-00745360	-0.219744	0.320224	-0.236713	0.0695121	-0.23209	0.250089	-0.37135	0.175473	-0.251866	0.173136	-0.199519	0.287324
clobetasol	0.113124	0.320602	0.199375	0.184373	0.103361	0.439403	0.115008	0.808224	0.164551	0.52518	0.118089	0.303004
hymecromone	-0.113107	0.320778	0.302612	0.0585382	-0.088558	0.638792	-0.172581	0.315992	-0.095802	0.555752	-0.0995792	0.514561
STOCK1N-35696	0.113107	0.320778	-0.271174	0.0243427	0.112957	0.330161	0.145142	0.18126	0.0934211	0.58832	0.0901201	0.642949
khellin	0.219537	0.32158	-0.229451	0.0168716	-0.140473	0.678834	-0.306569	0.373247	-0.152341	0.624645	-0.146652	0.671954
Prestwick-1085	0.219537	0.32158	0.230224	0.258493	0.286567	0.0842811	-0.15118	0.147884	0.275746	0.106561	-0.115248	0.331022
clorgiline	-0.112862	0.323288	0.198507	0.433056	-0.19018	0.299061	-0.160855	0.104868	-0.18302	0.388832	-0.206765	0.353382
rolitetracycline	0.196995	0.324244	0.242824	0.0583139	0.210648	0.194951	0.274738	0.0188166	-0.114286	0.332596	0.262276	0.0703163
propantheline_bromide	-0.11266	0.325367	0.206684	0.0415225	-0.175746	0.5908	-0.139675	0.216335	-0.175746	0.5908	-0.122278	0.264763
pheniramine	-0.196721	0.325858	-0.185555	0.253314	-0.159235	0.51926	0.462591	0.0461332	-0.16954	0.4863	-0.130172	0.202545
hexestrol	-0.112446	0.32759	0.158487	0.204697	0.25597	0.159786	0.408759	0.105929	0.215672	0.331186	-0.121293	0.273453
zomepirac	-0.196175	0.329102	0.205224	0.391174	0.0963079	0.530972	-0.202925	0.0183405	-0.198468	0.29317	-0.239562	0.122433
chlorzoxazone	0.112248	0.329644	0.268657	0.123651	0.188596	0.308513	-0.19749	0.0235016	0.121742	0.261966	-0.134579	0.173078
cyclizine	0.112055	0.331661	0.186656	0.247201	0.0908133	0.606965	0.267336	0.541244	0.105075	0.435987	0.191247	0.335641
0317956-0000	0.217472	0.332409	-0.106073	0.687265	0.218284	0.317206	-0.203487	0.15458	0.218284	0.317206	0.243436	0.182216
acacetin	-0.111973	0.332515	0.233955	0.241888	-0.206506	0.213382	0.171897	0.0690039	-0.121867	0.26088	-0.115484	0.328629
10-methoxyharmalan	0.217059	0.33404	0.156956	0.45123	0.206343	0.384441	-0.134616	0.25319	0.206343	0.384441	-0.0970511	0.548061
articaine	-0.111823	0.334093	-0.116037	0.57463	0.210448	0.360373	-0.162792	0.0976408	0.210448	0.360373	-0.108843	0.400364
splitomicin	-0.11172	0.335178	-0.120741	0.522962	-0.100401	0.476826	0.16911	0.0768957	-0.106015	0.424656	-0.170985	0.4753
bicuculline	0.216646	0.335734	0.232463	0.248432	0.185551	0.327268	-0.138179	0.226783	0.214552	0.337303	0.208403	0.241139
betonicine	-0.111556	0.3369	-0.273064	0.00231117	-0.21791	0.319178	-0.389599	0.138151	-0.13985	0.137171	0.165733	0.515855
rosiglitazone	0.194672	0.338134	0.20481	0.161661	0.228679	0.128759	0.391423	0.134779	0.220569	0.187225	0.261663	0.0714233
F0447-0125	0.111393	0.338628	0.308955	0.0504053	0.117685	0.283656	0.228776	0.0786752	0.159085	0.0624128	0.138187	0.151563
probucol	-0.111234	0.340317	-0.221799	0.0230766	-0.122483	0.241411	-0.205196	0.0165026	-0.116729	0.30815	-0.128538	0.214406
isocorydine	-0.111226	0.340408	-0.172074	0.136308	0.187987	0.312203	-0.143366	0.192128	0.16779	0.499792	0.208884	0.238805
brinzolamide	0.194262	0.340626	-0.245522	0.195479	0.166301	0.462874	0.112284	0.469134	-0.245522	0.195479	-0.216288	0.30095
santonin	-0.111118	0.341552	0.343284	0.0212576	-0.104641	0.423732	-0.11039	0.491192	-0.0830827	0.731732	0.207833	0.347217
orciprenaline	0.111062	0.342148	0.139628	0.339548	0.102273	0.452975	-0.215636	0.0100037	-0.217537	0.321158	-0.182144	0.394785
flurbiprofen	0.215613	0.342247	-0.216783	0.0281724	0.114908	0.310379	0.248175	0.630997	0.0969925	0.539686	0.192078	0.445149
noretynodrel	0.110994	0.342883	0.214925	0.335255	0.0998694	0.483704	0.400547	0.118853	0.0912907	0.617826	-0.182144	0.394785
todralazine	0.110968	0.343159	-0.127149	0.717628	0.136834	0.143146	0.394161	0.130002	0.110464	0.373383	-0.0864618	0.693577
diethylstilbestrol	-0.110895	0.343941	-0.129759	0.429846	0.160697	0.507353	-0.126577	0.32095	0.117419	0.301487	-0.171597	0.47067
2-aminobenzenesulfonamide	-0.110401	0.349261	-0.215966	0.122045	-0.211988	0.18926	-0.130171	0.289256	-0.206958	0.248242	-0.248053	0.100101
propidium_iodide	0.110354	0.349773	-0.317145	0.00481028	0.159152	0.0564845	0.471715	0.0396301	0.144048	0.116522	0.150982	0.0919772
mesoridazine	-0.19276	0.349867	0.369776	0.0102601	-0.118417	0.276902	-0.126544	0.321245	-0.136591	0.155163	-0.201532	0.276352
MK-886	0.191393	0.35841	-0.213798	0.129048	0.119636	0.265864	0.216776	0.00945695	-0.198881	0.430665	0.10878	0.401094
tamoxifen	-0.190984	0.360999	0.147672	0.276005	-0.201145	0.239175	-0.265883	0.0252967	-0.194617	0.315326	-0.194617	0.315326
testosterone	-0.212102	0.361212	-0.347343	0.00144447	-0.209673	0.199173	-0.165225	0.0891588	-0.178775	0.418212	0.242724	0.184777
bemegride	-0.109207	0.362346	-0.194223	0.208133	-0.108394	0.379686	-0.23987	0.0570513	-0.106704	0.416455	-0.100501	0.502565
zalcitabine	0.211896	0.36249	-0.125608	0.471586	-0.0930947	0.575063	-0.154613	0.131227	-0.100125	0.498275	-0.184595	0.378258
cefoxitin	0.19071	0.362732	0.205535	0.0433453	-0.143983	0.107917	0.333029	0.279084	-0.1151	0.324305	-0.114535	0.338316
arcaine	-0.109099	0.363538	0.173192	0.329663	-0.157898	0.0597367	-0.144722	0.183784	-0.142794	0.1224	-0.199037	0.289993
4-hydroxyphenazone	0.109082	0.363729	-0.216499	0.0284885	0.100366	0.477276	-0.110724	0.487271	0.103008	0.461491	0.134266	0.175053
propoxycaine	0.211483	0.364182	-0.16472	0.170593	0.254851	0.163343	0.351277	0.225064	0.202985	0.404856	0.188518	0.469238
omeprazole	0.108919	0.365546	0.242064	0.00983726	0.157529	0.533294	0.324818	0.306541	-0.102068	0.473335	0.217899	0.19817
danazol	0.21107	0.365953	0.232463	0.248432	0.124356	0.226272	0.366788	0.186154	-0.0982456	0.52296	0.110582	0.38071
tomatidine	-0.190164	0.366214	0.19973	0.182816	-0.141935	0.666225	0.291276	0.0105494	-0.162932	0.538065	0.13326	0.780506
fluoxetine	0.210863	0.367149	-0.131874	0.674329	0.122954	0.237539	-0.269639	0.0223392	0.118233	0.293744	0.132709	0.18514
idoxuridine	-0.1087	0.367995	0.327239	0.0321872	0.174627	0.599005	-0.141429	0.204555	0.174627	0.599005	0.182377	0.512259
metergoline	0.210657	0.368574	0.328358	0.0312891	0.283955	0.0892647	0.312044	0.352352	0.233955	0.241888	0.211838	0.324738
torasemide	0.210657	0.368574	-0.208496	0.0387843	0.227339	0.13295	-0.15232	0.14217	0.208578	0.240288	-0.130757	0.198421
propofol	-0.210657	0.368574	0.168657	0.643065	0.0863114	0.670581	0.235401	0.693101	0.168796	0.492013	0.103229	0.46781
atractyloside	-0.189754	0.368839	-0.139761	0.60164	-0.191791	0.477326	-0.144851	0.183005	0.129978	0.805534	0.171072	0.474637
harman	-0.210244	0.371591	-0.1875	0.0824398	-0.244776	0.198248	-0.35219	0.222867	-0.19291	0.469792	-0.194927	0.426368
nystatin	0.108124	0.374477	-0.327803	0.00318562	-0.19018	0.299061	-0.217131	0.108445	-0.108709	0.393127	0.100637	0.500803
carbenoxolone	0.188798	0.375011	-0.176157	0.119828	-0.191418	0.47985	-0.193116	0.199227	-0.191418	0.47985	0.165033	0.521373
midecamycin	-0.107927	0.376718	0.255293	0.0401838	-0.207463	0.377779	-0.167194	0.0827515	-0.165602	0.516888	-0.214136	0.214434
serotonin	-0.208591	0.380635	0.115915	0.575986	-0.220896	0.303639	-0.220783	0.0982403	-0.272761	0.113502	-0.251001	0.156694
nitrofurantoin	0.208385	0.382157	0.188433	0.237572	-0.229898	0.125044	0.197285	0.180204	-0.194442	0.31636	-0.194442	0.31636
meclozine	-0.107428	0.382409	0.16296	0.403564	-0.0959161	0.536284	-0.12182	0.366426	0.21194	0.351868	0.195016	0.425789
felbinac	0.10733	0.383543	-0.244606	0.00879324	0.110214	0.359392	0.175492	0.0598535	0.133083	0.176599	0.146221	0.111343
ajmaline	-0.187295	0.38484	0.295522	0.0689362	-0.135478	0.721584	-0.235395	0.00362377	-0.127571	0.823267	-0.157724	0.580228
pyrithyldione	0.207765	0.385213	-0.193192	0.0677326	0.248881	0.183386	-0.145023	0.181969	0.118546	0.290804	0.155281	0.0769963
riluzole	-0.107068	0.386563	0.196142	0.199023	-0.114107	0.318402	0.418796	0.0914414	-0.114035	0.335176	-0.131479	0.193426
ginkgolide_A	0.10705	0.386761	0.161259	0.188932	0.159966	0.513292	-0.105741	0.547228	-0.0849624	0.705938	0.174836	0.446585
guanabenz	-0.10702	0.387109	-0.173602	0.129938	-0.179946	0.363759	-0.143032	0.194226	-0.112719	0.348938	-0.253654	0.0873083
trimethylcolchicinic_acid	0.106655	0.391344	0.296269	0.0677723	-0.143191	0.111429	0.465328	0.0441239	-0.12688	0.220114	-0.147991	0.103783
corticosterone	-0.106561	0.392445	0.17851	0.1111	-0.129485	0.188484	-0.174609	0.0619979	0.228358	0.267103	-0.113323	0.350966
lycorine	-0.106213	0.396514	-0.117902	0.553944	-0.148128	0.0910057	-0.219489	0.00826425	-0.258955	0.150603	0.25593	0.0825182
CP-944629	-0.2057	0.396901	-0.207463	0.377779	0.110049	0.361207	-0.30292	0.387579	0.0994361	0.507267	0.108712	0.401876
minaprine	0.205287	0.39915	0.307836	0.0517652	-0.214669	0.178267	-0.281767	0.014775	-0.244639	0.108636	-0.244639	0.108636
penbutolol	0.184973	0.400341	-0.184729	0.0905241	0.214181	0.180228	-0.146154	0.175287	0.250241	0.0949296	0.250241	0.0949296
ofloxacin	-0.105762	0.401827	0.19941	0.184217	-0.0967259	0.525329	0.18843	0.222422	0.201493	0.414134	-0.160394	0.558489
xamoterol	-0.105637	0.403301	-0.195147	0.203707	0.093504	0.569385	0.164485	0.373065	-0.0906015	0.627421	-0.195274	0.31147
AR-A014418	0.204667	0.40384	-0.170952	0.141146	-0.103823	0.433716	-0.282847	0.471604	-0.110652	0.371305	0.221838	0.18219
repaglinide	0.105586	0.403913	0.226084	0.0193893	0.138802	0.132628	0.139858	0.215083	0.151692	0.0854987	0.122287	0.264684
tioguanine	0.18429	0.404971	0.236345	0.012608	-0.183209	0.536897	-0.222609	0.0934456	-0.111404	0.363068	0.24442	0.109203
etidronic_acid	-0.204461	0.405212	0.195325	0.202864	0.184454	0.334206	-0.168998	0.340474	0.141792	0.127275	0.123218	0.256694
hydroflumethiazide	-0.184153	0.405901	-0.148321	0.271279	0.257463	0.15514	0.132545	0.649242	-0.112594	0.350268	-0.178775	0.418212
BAS-012416453	-0.105414	0.405954	0.194733	0.0641578	0.139742	0.685127	0.168929	0.340957	-0.0815163	0.752904	0.211749	0.325227
zidovudine	-0.105225	0.408206	0.233955	0.241888	-0.143031	0.656757	-0.170315	0.073394	-0.124311	0.24036	-0.131606	0.192557
clopamide	0.203222	0.411726	0.274016	0.0221832	-0.155597	0.738955	0.29562	0.417161	-0.144201	0.692278	-0.111467	0.370938
niflumic_acid	-0.10492	0.411857	0.16883	0.150676	-0.151194	0.586547	-0.143054	0.19409	-0.110276	0.375468	-0.116146	0.321975
Prestwick-692	-0.202809	0.414953	-0.214606	0.0306769	-0.209328	0.366839	0.124104	0.727856	-0.209328	0.366839	0.205162	0.362762
tacrolimus	0.10446	0.417394	-0.12304	0.498402	0.215672	0.331186	0.287409	0.451618	0.230597	0.256796	0.201335	0.385811
thalidomide	-0.104417	0.417914	0.168893	0.359544	0.196642	0.445124	-0.130268	0.288434	0.196642	0.445124	0.201958	0.381998
ribostamycin	0.202189	0.418129	0.328731	0.0309947	0.347015	0.0192477	0.394161	0.130002	0.295149	0.0695245	0.261059	0.127278
metrizamide	0.202189	0.418129	0.295149	0.0695245	0.13962	0.686175	-0.145443	0.179464	0.0886591	0.654522	0.185908	0.369585
sulfadoxine	-0.104215	0.420361	0.355833	0.00100984	-0.125583	0.21674	0.505474	0.0219135	-0.126316	0.224443	-0.119296	0.291615
raubasine	0.181557	0.423806	0.142318	0.317274	0.157164	0.53632	-0.221541	0.0962257	0.17965	0.41205	0.234836	0.136538
amoxicillin	-0.181421	0.42476	0.167934	0.366445	-0.258285	0.0604652	0.560219	0.0074413	-0.250109	0.0952335	-0.209015	0.238171
prilocaine	-0.20095	0.426242	0.318673	0.00453816	-0.244403	0.199644	-0.176471	0.0575485	-0.192537	0.472297	-0.137978	0.152746
budesonide	0.20095	0.426242	0.249467	0.0479316	-0.128289	0.781158	-0.173651	0.0643994	-0.155405	0.599289	-0.162451	0.541918
vidarabine	-0.103554	0.428439	0.123739	0.748322	-0.212963	0.185203	0.203831	0.153246	-0.18267	0.391207	-0.202101	0.273307
sulfathiazole	0.200537	0.42855	0.454851	0.000685928	0.220149	0.307473	0.428832	0.0787682	0.23806	0.224556	0.202319	0.272143
meteneprost	-0.200124	0.430376	0.26993	0.0253447	0.146447	0.0975744	0.34854	0.232881	0.130263	0.19546	0.165757	0.0488867
gemfibrozil	-0.103171	0.433146	0.160448	0.703697	-0.177997	0.377046	-0.111918	0.473356	-0.116541	0.309985	-0.148068	0.103463
chlortalidone	-0.199504	0.434381	-0.277214	0.00187874	-0.158869	0.522255	-0.293796	0.424739	-0.217537	0.321158	0.0976003	0.540716
ethoxyquin	0.199504	0.434381	0.316418	0.0421039	0.215672	0.331186	-0.139858	0.215083	0.220131	0.188986	-0.11119	0.373977
eucatropine	0.102974	0.435591	0.205819	0.0428886	0.0928248	0.578816	-0.390511	0.136633	0.115476	0.320527	0.158425	0.574503
reserpine	-0.179508	0.438254	0.185067	0.0895039	0.12675	0.207968	0.117418	0.412006	0.126378	0.223959	0.197508	0.409743
Prestwick-642	0.198885	0.439143	0.273134	0.112615	0.119296	0.268897	0.115997	0.427404	0.174373	0.0310437	0.195682	0.0113416
6-benzylaminopurine	0.198472	0.440955	0.193619	0.211066	0.239552	0.218492	-0.154458	0.452153	0.291418	0.0756461	0.207833	0.347217
isosorbide	0.102454	0.442057	0.308582	0.0508551	-0.176779	0.385504	-0.130139	0.289531	-0.187046	0.362172	0.112461	0.360155
boldine	-0.197026	0.450795	0.180794	0.103131	0.115674	0.302837	0.169618	0.336148	0.125501	0.230811	0.122968	0.25882
cloxacillin	-0.196613	0.452621	-0.171087	0.140556	-0.166045	0.662409	-0.18253	0.044916	-0.107046	0.943122	-0.0720462	0.874571
15(S)-15-methylprostaglandin_E2	0.196406	0.453554	0.25	0.179488	0.1596	0.516272	0.407847	0.107201	0.112155	0.354949	-0.167177	0.504554
ethaverine	0.177322	0.45396	0.160691	0.192082	0.114873	0.310725	0.37135	0.175473	0.119612	0.280964	0.233961	0.139289
niridazole	0.195787	0.457718	0.231526	0.0804058	0.247015	0.19003	-0.291971	0.432387	0.211567	0.353982	-0.109211	0.396157
noscapine	-0.176639	0.458928	-0.147761	0.793847	0.194403	0.459842	0.310219	0.359235	0.246269	0.192739	-0.107159	0.419972
lymecycline	0.100813	0.462808	-0.160096	0.195426	-0.111651	0.343875	0.12323	0.352531	0.131516	0.186892	0.171379	0.472321
methotrexate	-0.17459	0.474001	0.136138	0.634974	-0.187135	0.31742	-0.127298	0.314407	0.0826441	0.737694	-0.164508	0.525527
pramocaine	-0.0998853	0.474761	0.330597	0.0295588	-0.173881	0.604488	-0.213444	0.11962	0.208709	0.239652	-0.0938784	0.591092
metampicillin	0.193102	0.4755	-0.173859	0.128892	0.188433	0.50027	-0.149059	0.158993	-0.139925	0.84465	0.161193	0.67
bupropion	-0.174317	0.476029	0.312065	0.0058264	0.125644	0.216275	0.40146	0.117484	0.0894737	0.643151	-0.174136	0.451737
fludrocortisone	0.174044	0.478061	-0.222137	0.0227647	0.124234	0.227235	0.190678	0.031765	0.123496	0.247062	0.131284	0.194767
dexpanthenol	-0.174044	0.478061	-0.229104	0.263634	0.197368	0.258701	0.265229	0.0258462	0.142144	0.709241	-0.198206	0.294645
PHA-00851261E	-0.0994257	0.480737	-0.230194	0.0163566	0.175746	0.5908	0.113038	0.4605	-0.12713	0.21821	-0.0947408	0.579306
quipazine	0.192069	0.481695	0.186372	0.248768	0.210075	0.36252	0.203452	0.154714	0.26194	0.141849	0.193146	0.438054
loracarbef	0.0991293	0.484611	0.182002	0.273829	0.118164	0.27922	-0.117192	0.414434	0.114035	0.335176	0.109547	0.392337
hydrocotarnine	-0.191656	0.485186	0.129894	0.428522	-0.134648	0.155604	0.172581	0.315992	-0.132769	0.178621	-0.121729	0.269564
halofantrine	-0.173087	0.485208	-0.190493	0.226757	-0.0989899	0.495196	-0.16078	0.105158	-0.089411	0.644026	-0.23663	0.131035
Prestwick-664	-0.0990777	0.485286	0.189001	0.234551	-0.123241	0.235196	-0.180023	0.049818	-0.148496	0.0975023	-0.155853	0.0751679
Trolox_C	-0.172541	0.489314	0.136775	0.364281	-0.216009	0.172963	-0.122648	0.358216	-0.201838	0.27471	-0.242932	0.113124
metoclopramide	0.172541	0.489314	0.139584	0.603268	0.18482	0.331883	-0.281934	0.475438	0.135711	0.761283	-0.180062	0.528901
gelsemine	0.171995	0.493437	-0.245065	0.00861554	-0.198465	0.252915	-0.231752	0.71093	-0.205597	0.388922	-0.183712	0.50276
imatinib	-0.171721	0.495504	-0.23097	0.255107	-0.167519	0.453472	0.177646	0.283507	0.24291	0.205305	-0.165383	0.518611
parbendazole	-0.171721	0.495504	0.119295	0.538666	-0.167519	0.453472	0.339416	0.259441	-0.176061	0.437647	0.154606	0.719566
homatropine	0.190004	0.495688	0.200973	0.177448	0.202239	0.40948	-0.13424	0.25611	0.202239	0.40948	0.207566	0.348752
lobeline	-0.098021	0.499223	0.21903	0.313288	0.197388	0.440275	-0.137242	0.233514	0.104323	0.445171	0.158166	0.692871
5211181	-0.0979222	0.500536	0.200141	0.0528615	-0.207836	0.375575	0.343978	0.245613	-0.15597	0.73627	-0.152604	0.622466
celecoxib	0.171038	0.500689	0.257318	0.0377593	-0.147783	0.615764	-0.14864	0.161269	0.0797619	0.776147	-0.189052	0.465583
estradiol	-0.170902	0.501729	0.132088	0.672363	0.160821	0.700959	-0.212962	0.121149	0.18209	0.544877	0.133244	0.865657
diclofenamide	0.0974798	0.506431	0.29403	0.0713151	0.191642	0.29052	0.321168	0.319199	0.180569	0.405638	0.221663	0.182878
zimeldine	-0.0974282	0.50712	0.260765	0.0339265	0.133168	0.164524	-0.105299	0.552667	0.139975	0.136514	0.199562	0.287082
terazosin	0.187939	0.509821	-0.323717	0.00373681	-0.118809	0.273332	0.399635	0.120522	0.214398	0.213267	0.233698	0.140123
Prestwick-689	-0.0968011	0.515533	-0.127812	0.449168	0.115317	0.306335	0.177095	0.286923	-0.123308	0.248628	-0.127711	0.220601
thiamine	0.168443	0.520609	-0.122012	0.509319	0.188109	0.311462	-0.2336	0.0685438	0.207484	0.245642	0.221707	0.182706
econazole	-0.0963543	0.521561	-0.194381	0.0649586	-0.137792	0.701858	-0.17956	0.0507716	-0.0804511	0.767082	-0.155755	0.596403
dextromethorphan	-0.18608	0.522336	0.152444	0.242559	0.103283	0.440373	0.315693	0.338835	0.0786341	0.790769	-0.183801	0.502129
theophylline	-0.0959978	0.526392	-0.211347	0.137361	0.0870864	0.659619	0.323905	0.309421	0.0798246	0.775327	-0.101962	0.483797
PF-00875133-00	0.185048	0.527991	-0.314267	0.00536389	0.128046	0.783116	0.285584	0.459498	0.085213	0.702475	0.219048	0.286831
levonorgestrel	-0.0958432	0.528493	0.249147	0.0483919	-0.159235	0.51926	0.336679	0.267571	-0.16954	0.4863	-0.124321	0.247455
hexylcaine	-0.0956284	0.531417	-0.1318	0.410097	0.21791	0.319178	0.416058	0.0952939	0.26194	0.141849	0.230263	0.23428
diflunisal	-0.095405	0.534463	0.186017	0.250737	-0.197612	0.257407	0.197457	0.17945	-0.0961153	0.551509	-0.121044	0.275678
1,4-chrysenequinone	0.0951344	0.538164	0.2379	0.0117924	0.18884	0.307045	0.212927	0.121259	0.199081	0.289749	0.240175	0.120695
lactobionic_acid	-0.183189	0.540676	0.177333	0.115396	0.214303	0.179736	-0.263747	0.0271292	0.194048	0.318695	0.173786	0.454324
pioglitazone	-0.183189	0.540676	0.143968	0.304126	0.199683	0.246599	0.183747	0.0426933	-0.101942	0.474925	-0.121793	0.269005
pyrazinamide	-0.0946705	0.544528	0.118281	0.549776	0.137549	0.703942	-0.124284	0.342365	0.13116	0.796629	0.19151	0.334027
Prestwick-1084	-0.0941808	0.551275	-0.177612	0.577184	-0.10135	0.464656	0.154321	0.453301	-0.160088	0.0597363	-0.153692	0.0822734
atropine_oxide	0.164344	0.552685	0.261262	0.0334025	-0.210075	0.36252	-0.236314	0.688272	-0.210075	0.36252	-0.180774	0.523758
PF-01378883-00	-0.164071	0.554848	-0.247762	0.0504311	-0.197978	0.255475	-0.319343	0.325658	0.0934837	0.587456	-0.121269	0.866631
hydralazine	-0.09385	0.555848	0.276866	0.10405	-0.230597	0.256796	-0.139901	0.214789	-0.230597	0.256796	-0.23053	0.233124
rilmenidine	0.0937684	0.556979	-0.264282	0.0303709	-0.142666	0.659913	-0.207208	0.140661	-0.0954887	0.560007	0.183151	0.387944
altizide	0.0937684	0.556979	0.297015	0.0666252	-0.189925	0.49001	-0.29562	0.417161	-0.0884085	0.658021	-0.179519	0.412971
etifenin	-0.0936481	0.558646	0.156798	0.214797	-0.125331	0.218675	-0.281022	0.479629	-0.118358	0.292565	-0.123563	0.253778
SR-95639A	-0.162842	0.564614	0.183955	0.531601	0.103309	0.440049	-0.26013	0.0305014	-0.194776	0.457371	0.11257	0.358986
fosfosal	0.162568	0.566791	0.278731	0.0999747	0.119549	0.26664	0.321168	0.319199	0.123935	0.243436	0.222626	0.179118
gallamine_triethiodide	0.0926945	0.571917	0.22236	0.103176	-0.200746	0.418819	-0.133475	0.262109	-0.0955514	0.559155	0.195799	0.308408
pepstatin	0.176373	0.589084	0.251119	0.175655	0.275	0.108262	0.37135	0.175473	0.275	0.108262	0.243347	0.182535
oxamniquine	0.15929	0.593095	0.211194	0.356104	0.25709	0.156292	0.253445	0.0377121	-0.118358	0.292565	0.180863	0.523116
sulfadiazine	-0.159016	0.5953	-0.261617	0.0330325	-0.178606	0.372861	0.345803	0.240344	-0.138643	0.7378	-0.179737	0.411437
tolbutamide	0.159016	0.5953	0.258582	0.151727	0.140473	0.678834	-0.233577	0.702023	0.179737	0.411437	0.142412	0.807064
propafenone	0.0901644	0.607516	0.312313	0.0465091	0.122719	0.239469	-0.157551	0.118215	0.091416	0.616084	0.1417	0.811887
dimethadione	0.173482	0.608985	0.144238	0.560966	0.219403	0.311341	-0.0860347	0.792989	0.167537	0.651356	0.156411	0.591
roxarsone	0.173069	0.612697	0.183512	0.0942776	0.271642	0.116199	0.0841943	0.814121	0.273881	0.110857	0.242457	0.185745
mephenytoin	-0.172862	0.614352	0.277985	0.101589	-0.185821	0.518451	0.271898	0.520526	0.21791	0.319178	0.191099	0.451707
oxaprozin	-0.0896575	0.6147	0.130224	0.899269	0.14403	0.818659	0.199421	0.171025	0.156716	0.730884	0.144637	0.791744
amylocaine	-0.0895458	0.616285	-0.228364	0.0877283	-0.21306	0.345576	-0.127578	0.311893	-0.21306	0.345576	0.157543	0.697563
triamcinolone	-0.171004	0.627517	0.1255	0.472701	-0.0950975	0.547442	0.224711	0.088171	0.183209	0.536897	-0.097741	0.53884
chloroquine	0.0880853	0.637052	-0.117754	0.555584	0.0985371	0.501161	-0.165709	0.0875459	0.107957	0.401781	0.0868839	0.687757
tiabendazole	0.153689	0.638568	0.155535	0.462941	0.244761	0.0863844	0.315693	0.338835	0.213786	0.215997	-0.0982176	0.532504
coralyne	0.0875784	0.644272	0.211564	0.0345045	0.108368	0.379983	0.270073	0.528842	-0.254104	0.165749	0.101531	0.489299
mephenesin	0.087514	0.64519	0.129394	0.433433	0.163499	0.484871	-0.103814	0.571099	-0.145077	0.68503	-0.169409	0.487305
dinoprostone	0.166254	0.659891	0.226493	0.275953	-0.0948711	0.550543	0.312956	0.348709	-0.100689	0.490972	-0.133258	0.181531
Prestwick-984	-0.149863	0.669763	0.166099	0.16369	0.228358	0.267103	0.442518	0.0637144	0.25597	0.159786	-0.0907964	0.63358
wortmannin	0.149317	0.674214	0.138695	0.611418	0.169103	0.441401	-0.206875	0.0152517	0.151991	0.627552	0.182013	0.395683
esculin	-0.14918	0.675326	0.161286	0.188783	-0.15597	0.73627	-0.133518	0.261768	0.0899123	0.637031	0.18834	0.470459
hycanthone	-0.0852502	0.677429	0.131854	0.409582	-0.105068	0.41858	-0.167958	0.0803722	-0.103697	0.452904	-0.0938647	0.591279
copper_sulfate	-0.148907	0.67755	-0.156317	0.456481	-0.0934779	0.569747	0.304745	0.380374	0.207836	0.375575	-0.187921	0.356535
Prestwick-857	0.0847863	0.68402	-0.210281	0.141108	-0.0985545	0.500931	-0.232049	0.0716718	0.0973058	0.535486	-0.151422	0.632278
risperidone	0.0845372	0.687555	0.242504	0.0588589	0.170443	0.431326	0.172512	0.316451	0.107456	0.407613	0.203414	0.266333
azaperone	-0.14235	0.730452	0.158582	0.717338	0.18348	0.340456	-0.124962	0.335934	0.178512	0.420071	0.216288	0.30095
adipiodone	-0.141803	0.734798	-0.267537	0.126544	-0.160453	0.509329	-0.110304	0.492206	0.161007	0.553536	-0.100991	0.496233
troleandomycin	-0.140984	0.741293	0.213511	0.0320095	-0.170078	0.434061	0.164588	0.372297	-0.0934837	0.587456	-0.119147	0.293011
NU-1025	0.140027	0.748831	0.119579	0.53557	0.0946534	0.553529	0.176148	0.0582998	0.131116	0.796961	0.194923	0.313523
estropipate	-0.151797	0.760737	0.146724	0.538736	-0.151119	0.770718	0.163761	0.378468	-0.145522	0.808858	-0.245252	0.107061
fursultiamine	-0.0785792	0.770295	0.28209	0.0929737	0.109848	0.363413	-0.223083	0.00689418	-0.178358	0.571761	-0.163063	0.537016
thiamphenicol	0.149112	0.779705	0.258582	0.151727	-0.185794	0.32574	-0.108539	0.513202	-0.151904	0.628279	-0.192998	0.32498
trimethoprim	0.146427	0.796786	0.187313	0.508027	0.121954	0.830255	-0.145701	0.177936	0.132341	0.787603	0.155496	0.712921
adenosine_phosphate	-0.143123	0.818955	0.155713	0.461469	0.157651	0.532287	-0.282835	0.0142344	0.11698	0.89312	0.158074	0.577364

### Sheet: S17
Supplementary Table 17.Drug repurposing candidates for internalizing phenotypes from drug gene set analysis (DRUGSETS)
Trait	VARIABLE	NGENES	P.VALUE
MDD_SUB	acetophenazine	2	4.80774e-05
MDD_SUB	cariprazine	3	1.6565e-05
MDD	chlorotrianisene	4	4.16834e-05
INT	clomifene	3	5.84113e-06
GAD		3	8.0614e-06
MDD	dehydroepiandrosterone-sulfate	2	1.0996e-05
MDD_SUB		2	1.5665e-05
GAD	desogestrel	3	4.1593e-06
INT		3	6.841e-06
MDD	dihydroergotamine	10	8.3166e-06
MDD_SUB	estramustine	14	4.3469e-05
MDD	estriol	2	1.0996e-05
MDD_SUB		2	1.5665e-05
GAD	etonogestrel	3	7.9907e-09
INT		3	1.1458e-08
MDD		3	1.8851e-05
MDD_SUB	fluphenazine-decanoate	3	7.4894e-07
MDD		3	1.3835e-05
GAD	gabapentin	37	2.2935e-05
GAD	gestrinone	2	3.5756e-09
INT		2	8.6569e-09
GAD	hydroxyprogesterone	2	3.5756e-09
INT		2	8.6569e-09
GAD	levonorgestrel	3	1.5004e-07
INT		3	5.057e-07
MDD	rotundine	4	2.3755e-05
MDD_SUB	tiapride	3	2.6623e-06
MDD		3	9.8473e-06
INT	tibolone	2	1.6665e-05

### Sheet: S18
Supplemental Table 18.Causal variants shared between internalizing phenotypes and psychiatric disorders estimated by bivariate MiXeR model. Only results with AIC>0 are reported.
trait1	trait2	rg	shared proption	fraction_concordant_within_shared	AIC	Best model
GAD	AUD	0.465±0.037	0.376005	0.874613	1.66624	max
INT	AUD	0.433±0.029	0.278094	0.898981	1.66124	max
MDD	AUD	0.472±0.034	0.310513	0.928969	2.65582	max
MDD_SUB	AUD	0.400±0.038	0.313396	0.888391	0.282113	max
PTSD	AUD	0.395±0.027	0.334618	0.829111	0.638992	max
GAD	BIP	0.522±0.020	0.484213	0.83714	1.49379	max
INT	BIP	0.473±0.014	0.41183	0.840001	0.805991	min
MDD	BIP	0.502±0.016	0.643314	0.743193	3.05631	min
MDD_SUB	BIP	0.440±0.018	0.739625	0.683236	2.7341	min
PTSD	BIP	0.438±0.014	0.508183	0.767775	1.36129	min
PTSD_SUB	BIP	0.105±0.041	0.0501196	0.589101	0.284857	min
GAD	CUD	0.496±0.022	0.43015	0.843017	0.690332	max
INT	CUD	0.516±0.020	0.486856	0.778151	0.92796	min
MDD	CUD	0.523±0.021	0.472575	0.829499	0.124839	min
PTSD	CUD	0.539±0.019	0.508005	0.801372	0.704758	min
MDD	OCD	0.507±0.020	0.348869	0.923247	0.539905	max
GAD	SCZ	0.504±0.017	0.518504	0.778363	2.75347	min
INT	SCZ	0.436±0.014	0.674555	0.680647	4.78975	min
MDD	SCZ	0.363±0.017	0.761241	0.639047	5.67323	min
MDD_SUB	SCZ	0.266±0.019	0.726557	0.602606	7.91169	min
PTSD	SCZ	0.395±0.013	0.740441	0.674469	4.66738	min

### Sheet: S19A
Supplementary Table 19A.Phenome-wide genetic correlations (rg) between generalized anxiety disorder and traits from UK Biobank (UKB), FinnGen, Million Veteran Program (MVP)
Trait	Cohort	Trait name	phenotype	rg	se	z	p	category
GAD_EUR	FinnGen	KRA_PSY_SUBSTANCE_EXMORE	Substance abuse (more control exclusions)	0.7651	0.02	38.2043	0	Psychiatric endpoints
GAD_EUR	UKB	categorical-2090-both_sexes-2090	Seen doctor (GP) for nerves, anxiety, tension or depression	0.8614	0.0196	43.8713	0	UK Biobank Assessment Centre > Touchscreen > Psychosocial factors > Mental health
GAD_EUR	FinnGen	ANTIDEPRESSANTS	Depression medications	0.8793	0.0155	56.842	0	Comorbidities of Neurological endpoints
GAD_EUR	FinnGen	F5_DEPRESSION_DYSTHYMIA	Depression or dysthymia	0.8895	0.0131	67.7894	0	V Mental and behavioural disorders (F5)
GAD_EUR	FinnGen	F5_ANXIETY	Other anxiety disorders	0.8908	0.0178	50.0772	0	V Mental and behavioural disorders (F5)
GAD_EUR	FinnGen	F5_MOOD	Mood [affective] disorders	0.8981	0.0163	54.9891	0	V Mental and behavioural disorders (F5)
GAD_EUR	FinnGen	F5_DEPRESSION_RECURRENT	Recurrent or chronic depression	0.9005	0.0199	45.1575	0	V Mental and behavioural disorders (F5)
GAD_EUR	FinnGen	F5_DEPRESSIO	Depression	0.9018	0.0167	53.8423	0	V Mental and behavioural disorders (F5)
GAD_EUR	FinnGen	F5_ALLANXIOUS	All anxiety disorders	0.9051	0.0137	66.0046	0	V Mental and behavioural disorders (F5)
GAD_EUR	FinnGen	KRA_PSY_PERSON_EXMORE	Personality disorders (more control exclusions)	0.8719	0.0239	36.4118	2.7716e-290	Psychiatric endpoints
GAD_EUR	FinnGen	KRA_PSY_ANXIETY_EXMORE	Anxiety disorders (more control exclusions)	0.9145	0.0081	112.739	2.7516e-255	Psychiatric endpoints
GAD_EUR	UKB	categorical-1920-both_sexes-1920	Mood swings	0.7067	0.0212	33.3035	3.436e-243	UK Biobank Assessment Centre > Touchscreen > Psychosocial factors > Mental health
GAD_EUR	FinnGen	KRA_PSY_ANYMENTAL	Any mental disorder	0.9105	0.015	60.7617	2.4716e-240	Psychiatric endpoints
GAD_EUR	UKB	continuous-2070-both_sexes	Frequency of tenseness / restlessness in last 2 weeks	0.8281	0.0256	32.344	1.6844e-229	UK Biobank Assessment Centre > Touchscreen > Psychosocial factors > Mental health
GAD_EUR	UKB	continuous-2080-both_sexes	Frequency of tiredness / lethargy in last 2 weeks	0.7087	0.022	32.1679	4.9563e-227	UK Biobank Assessment Centre > Touchscreen > Psychosocial factors > Mental health
GAD_EUR	FinnGen	PAIN	Pain (limb, back, neck, head abdominally)	0.6444	0.0204	31.5376	2.6535e-218	Miscellaneous, not yet classified endpoints
GAD_EUR	UKB	continuous-2050-both_sexes	Frequency of depressed mood in last 2 weeks	0.8169	0.0262	31.1433	6.2416e-213	UK Biobank Assessment Centre > Touchscreen > Psychosocial factors > Mental health
GAD_EUR	UKB	categorical-2100-both_sexes-2100	Seen a psychiatrist for nerves, anxiety, tension or depression	0.8651	0.0279	30.9747	1.1833e-210	UK Biobank Assessment Centre > Touchscreen > Psychosocial factors > Mental health
GAD_EUR	FinnGen	RX_N05C	Use of hypnotics and sedatives	0.6455	0.0209	30.9041	1.0529e-209	V Mental and behavioural disorders (F5)
GAD_EUR	UKB	continuous-2178-both_sexes	Overall health rating	0.5913	0.0192	30.7961	2.9584e-208	UK Biobank Assessment Centre > Touchscreen > Health and medical history > General health
GAD_EUR	UKB	continuous-2060-both_sexes	Frequency of unenthusiasm / disinterest in last 2 weeks	0.7613	0.0259	29.392	6.9455e-190	UK Biobank Assessment Centre > Touchscreen > Psychosocial factors > Mental health
GAD_EUR	UKB	continuous-MCP-both_sexes-irnt	Multi-site chronic pain	0.581	0.0202	28.7601	6.7738e-182	other
GAD_EUR	FinnGen	M13_DORSALGIA	Dorsalgia	0.5993	0.0212	28.2671	8.785e-176	XIII Diseases of the musculoskeletal system and connective tissue (M13)
GAD_EUR	MVP	Phe_418	Nonspecific chest pain	0.6408	0.0227	28.2226	3.0842e-175	PheCodes_CirculatorySystem
GAD_EUR	FinnGen	AUD_SWEDISH	Alcohol use disorder, Swedish definition	0.6464	0.0235	27.4584	5.5203e-166	Alcohol related diseases
GAD_EUR	UKB	categorical-1990-both_sexes-1990	Tense / 'highly strung'	0.7168	0.0261	27.4564	5.826e-166	UK Biobank Assessment Centre > Touchscreen > Psychosocial factors > Mental health
GAD_EUR	FinnGen	KRA_PSY_ANYMENTAL_SUICID_PREG_NERV_EXMORE	Any mental disorder, or suicide (or attempt), or psychic disorders complicating pregnancy, partum or puerperium or nerve system disorders (more control exclusions)	0.7641	0.0278	27.4531	6.3803e-166	Psychiatric endpoints
GAD_EUR	MVP	Phe_785	Abdominal pain	0.7116	0.0259	27.4275	1.2904e-165	PheCodes_Symptoms
GAD_EUR	UKB	categorical-6159-both_sexes-100	Pain type(s) experienced in last month: None of the above	-0.5852	0.0214	-27.3289	1.9225e-164	UK Biobank Assessment Centre > Touchscreen > Health and medical history > Pain
GAD_EUR	UKB	continuous-20127-both_sexes-irnt	Neuroticism score	0.7086	0.0262	27.0039	1.3301e-160	UK Biobank Assessment Centre > Touchscreen > Psychosocial factors > Mental health
GAD_EUR	FinnGen	M13_LOWBACKPAIN	Low back pain	0.6462	0.0245	26.4187	8.3518e-154	XIII Diseases of the musculoskeletal system and connective tissue (M13)
GAD_EUR	FinnGen	M13_DORSOPATHYOTH	Other dorsopathies, not elsewhere classified	0.5735	0.0219	26.178	4.7272e-151	XIII Diseases of the musculoskeletal system and connective tissue (M13)
GAD_EUR	MVP	Phe_327	Sleep disorders	0.713	0.0275	25.9726	1.0114e-148	PheCodes_Neurological
GAD_EUR	FinnGen	RX_CODEINE_TRAMADOL	Codeine or tramadol medication	0.5848	0.0226	25.9071	5.545e-148	Drug purchase endpoints
GAD_EUR	FinnGen	AUD	Alcohol use disorder, ICD-based	0.6533	0.0253	25.8139	6.1864e-147	V Mental and behavioural disorders (F5)
GAD_EUR	MVP	Phe_530_11	GERD	0.5248	0.0205	25.6356	6.1227e-145	PheCodes_DigestiveSystem
GAD_EUR	UKB	icd10-F32-both_sexes	F32 Depressive episode	0.8673	0.0341	25.4541	6.3537e-143	Chapter V Mental and behavioural disorders | F30-F39 Mood [affective] disorders | F32 Depressive episode
GAD_EUR	MVP	Phe_530	Diseases of esophagus	0.531	0.0209	25.4178	1.6041e-142	PheCodes_DigestiveSystem
GAD_EUR	FinnGen	M13_LOWBACKPAINORANDSCIATICA	Lower back pain or/and sciatica	0.6058	0.0239	25.3635	6.3849e-142	XIII Diseases of the musculoskeletal system and connective tissue (M13)
GAD_EUR	MVP	Phe_530_1	Esophagitis, GERD and related diseases	0.5229	0.0206	25.3344	1.3352e-141	PheCodes_DigestiveSystem
GAD_EUR	MVP	Phe_512	Other symptoms of respiratory system	0.5842	0.0233	25.0595	1.3753e-138	PheCodes_RespiratorySystem
GAD_EUR	FinnGen	M13_DORSOPATHY	Dorsopathies	0.5417	0.0218	24.8943	8.5775e-137	XIII Diseases of the musculoskeletal system and connective tissue (M13)
GAD_EUR	UKB	categorical-2020-both_sexes-2020	Loneliness, isolation	0.661	0.0266	24.8227	5.0957e-136	UK Biobank Assessment Centre > Touchscreen > Psychosocial factors > Mental health
GAD_EUR	FinnGen	F5_ALCOHOL_DEPENDENCE	Alcohol dependence	0.655	0.0267	24.5219	8.6246e-133	V Mental and behavioural disorders (F5)
GAD_EUR	FinnGen	M13_SOFTTISSUEOTH	Other soft tissue disorders, not elsewhere classified	0.63	0.0257	24.4748	2.7387e-132	XIII Diseases of the musculoskeletal system and connective tissue (M13)
GAD_EUR	UKB	categorical-2492-both_sexes-2492	Taking other prescription medications	0.5967	0.0244	24.4085	1.3901e-131	UK Biobank Assessment Centre > Touchscreen > Health and medical history > Medication
GAD_EUR	UKB	categorical-2188-both_sexes-2188	Long-standing illness, disability or infirmity	0.5607	0.0233	24.0547	7.4583e-128	UK Biobank Assessment Centre > Touchscreen > Health and medical history > General health
GAD_EUR	MVP	Phe_760	Back pain	0.5668	0.0236	24.0212	1.6692e-127	PheCodes_Symptoms
GAD_EUR	MVP	Phe_338	Pain	0.6305	0.0264	23.9218	1.8155e-126	PheCodes_Neurological
GAD_EUR	UKB	categorical-1960-both_sexes-1960	Fed-up feelings	0.6126	0.0257	23.8501	1.0101e-125	UK Biobank Assessment Centre > Touchscreen > Psychosocial factors > Mental health
GAD_EUR	UKB	categorical-1950-both_sexes-1950	Sensitivity / hurt feelings	0.5882	0.0251	23.4715	7.9829e-122	UK Biobank Assessment Centre > Touchscreen > Psychosocial factors > Mental health
GAD_EUR	MVP	Phe_338_2	Chronic pain	0.6532	0.0279	23.4355	1.8573e-121	PheCodes_Neurological
GAD_EUR	UKB	continuous-135-both_sexes	Number of self-reported non-cancer illnesses	0.5319	0.0228	23.3321	2.0944e-120	UK Biobank Assessment Centre > Verbal interview > Medical conditions
GAD_EUR	FinnGen	F5_STRESSOTH	Other reaction to severe stress, and adjustment disorders	0.9575	0.0411	23.309	3.5941e-120	V Mental and behavioural disorders (F5)
GAD_EUR	MVP	Phe_327_4	Insomnia	0.6944	0.0299	23.202	4.3457e-119	PheCodes_Neurological
GAD_EUR	UKB	categorical-1930-both_sexes-1930	Miserableness	0.6356	0.0275	23.145	1.6343e-118	UK Biobank Assessment Centre > Touchscreen > Psychosocial factors > Mental health
GAD_EUR	FinnGen	JOINTPAIN	Pain in joint	0.6036	0.0262	23.0782	7.6632e-118	XIII Diseases of the musculoskeletal system and connective tissue (M13)
GAD_EUR	UKB	continuous-2139-both_sexes-irnt	Age first had sexual intercourse	-0.4445	0.0193	-23.0137	3.4023e-117	UK Biobank Assessment Centre > Touchscreen > Lifestyle and environment > Sexual factors
GAD_EUR	UKB	categorical-41246-both_sexes-1490	Treatment speciality of consultant (recoded): General medicine	0.6557	0.0285	22.9712	9.0442e-117	Health-related outcomes > Hospital inpatient > Summary Administration
GAD_EUR	UKB	categorical-6154-both_sexes-100	Medication for pain relief, constipation, heartburn: None of the above	-0.5017	0.0219	-22.9423	1.7596e-116	UK Biobank Assessment Centre > Touchscreen > Health and medical history > Medication
GAD_EUR	FinnGen	F5_ALCOHOLAC	Acute alcohol intoxication	0.6907	0.0303	22.8178	3.0527e-115	V Mental and behavioural disorders (F5)
GAD_EUR	UKB	categorical-6146-both_sexes-2	Attendance/disability/mobility allowance: Disability living allowance	0.6663	0.0292	22.8165	3.1415e-115	UK Biobank Assessment Centre > Touchscreen > Sociodemographics > Other sociodemographic factors
GAD_EUR	MVP	Phe_339	Other headache syndromes	0.6581	0.0289	22.7809	7.0965e-115	PheCodes_Neurological
GAD_EUR	UKB	continuous-137-both_sexes	Number of treatments/medications taken	0.516	0.0229	22.539	1.7214e-112	UK Biobank Assessment Centre > Verbal interview > Medications
GAD_EUR	FinnGen	M13_SCIATICA	Sciatica+with lumbago	0.531	0.0236	22.5042	3.7797e-112	XIII Diseases of the musculoskeletal system and connective tissue (M13)
GAD_EUR	MVP	Phe_496	Chronic airway obstruction	0.4758	0.0212	22.4536	1.1796e-111	PheCodes_RespiratorySystem
GAD_EUR	UKB	continuous-4548-both_sexes	Health satisfaction	0.6197	0.0276	22.427	2.1468e-111	UK Biobank Assessment Centre > Touchscreen > Psychosocial factors > Mental health
GAD_EUR	UKB	categorical-6142-both_sexes-4	Current employment status: Unable to work because of sickness or disability	0.6949	0.0311	22.3174	2.5065e-110	UK Biobank Assessment Centre > Touchscreen > Sociodemographics > Employment
GAD_EUR	MVP	Phe_512_7	Shortness of breath	0.551	0.0248	22.2086	2.8376e-109	PheCodes_RespiratorySystem
GAD_EUR	FinnGen	M13_SOFTTISSUE	Soft tissue disorders	0.5253	0.0237	22.1536	9.6259e-109	XIII Diseases of the musculoskeletal system and connective tissue (M13)
GAD_EUR	UKB	categorical-41249-both_sexes-2001	Methods of admission to hospital (recoded): Emergency admission: A&E	0.608	0.0275	22.1091	2.5829e-108	Health-related outcomes > Hospital inpatient > Summary Administration
GAD_EUR	UKB	continuous-20498-both_sexes	Felt very upset when reminded of stressful experience in past month	0.7616	0.0346	22.0401	1.1889e-107	Online follow-up > Mental health > Traumatic events
GAD_EUR	FinnGen	VWXY20_SUICI_OTHER_INTENTI_SELF_H	Suicide or other Intentional self-harm	0.6965	0.0317	21.9993	2.9247e-107	Psychiatric endpoints
GAD_EUR	UKB	categorical-6146-both_sexes-100	Attendance/disability/mobility allowance: None of the above	-0.617	0.0283	-21.8142	1.7007e-105	UK Biobank Assessment Centre > Touchscreen > Sociodemographics > Other sociodemographic factors
GAD_EUR	UKB	continuous-20497-both_sexes	Repeated disturbing thoughts of stressful experience in past month	0.7906	0.0363	21.7632	5.1837e-105	Online follow-up > Mental health > Traumatic events
GAD_EUR	FinnGen	G6_EPIPAROX	Episodal and paroxysmal disorders	0.5324	0.0246	21.6773	3.3623e-104	VI Diseases of the nervous system (G6)
GAD_EUR	UKB	categorical-20500-both_sexes-20500	Ever suffered mental distress preventing usual activities	0.7809	0.0361	21.6619	4.6914e-104	Online follow-up > Mental health > Mental distress
GAD_EUR	MVP	Phe_525	Other diseases of the teeth and supporting structures	0.6359	0.0294	21.6296	9.4556e-104	PheCodes_DigestiveSystem
GAD_EUR	UKB	categorical-41200-both_sexes-X998	Operative procedures - main OPCS4: X99.8 No procedure performed	0.6655	0.0309	21.5383	6.8192e-103	Health-related outcomes > Hospital inpatient > Summary Operations
GAD_EUR	UKB	categorical-20546-both_sexes-3	Substances taken for depression: Medication prescribed to you (for at least two weeks)	0.8394	0.0393	21.359	3.2174e-101	Online follow-up > Mental health > Depression
GAD_EUR	UKB	categorical-20441-both_sexes-20441	Ever had prolonged loss of interest in normal activities	0.6893	0.0323	21.3491	3.9719e-101	Online follow-up > Mental health > Depression
GAD_EUR	UKB	continuous-2754-both_sexes-irnt	Age at first live birth	-0.5194	0.0244	-21.3063	9.932e-101	UK Biobank Assessment Centre > Touchscreen > Sex-specific factors > Female-specific factors
GAD_EUR	UKB	categorical-41247-both_sexes-1000	Patient classification on admission (recoded): Inpatient	0.5905	0.0278	21.2417	3.9324e-100	Health-related outcomes > Hospital inpatient > Summary Administration
GAD_EUR	UKB	categorical-20499-both_sexes-20499	Ever sought or received professional help for mental distress	0.7607	0.036	21.1174	5.5041e-99	Online follow-up > Mental health > Mental distress
GAD_EUR	UKB	continuous-1200-both_sexes	Sleeplessness / insomnia	0.477	0.0226	21.0765	1.3076e-98	UK Biobank Assessment Centre > Touchscreen > Lifestyle and environment > Sleep
GAD_EUR	UKB	categorical-2010-both_sexes-2010	Suffer from 'nerves'	0.5689	0.0271	21.0033	6.1185e-98	UK Biobank Assessment Centre > Touchscreen > Psychosocial factors > Mental health
GAD_EUR	UKB	categorical-41245-both_sexes-1310	Main speciality of consultant (recoded): General medicine	0.6581	0.0314	20.9661	1.3393e-97	Health-related outcomes > Hospital inpatient > Summary Administration
GAD_EUR	MVP	Phe_761	Cervicalgia	0.5511	0.0263	20.9168	3.7681e-97	PheCodes_Symptoms
GAD_EUR	UKB	categorical-6159-both_sexes-3	Pain type(s) experienced in last month: Neck or shoulder pain	0.5522	0.0265	20.859	1.2628e-96	UK Biobank Assessment Centre > Touchscreen > Health and medical history > Pain
GAD_EUR	MVP	Phe_355_1	Chronic pain syndrome	0.6308	0.0303	20.8489	1.5595e-96	PheCodes_Neurological
GAD_EUR	MVP	Phe_1005	Other symptoms	0.7361	0.0358	20.581	4.0654e-94	PheCodes_Other
GAD_EUR	UKB	continuous-845-both_sexes	Age completed full time education	-0.4464	0.0218	-20.4915	2.5638e-93	UK Biobank Assessment Centre > Touchscreen > Sociodemographics > Education
GAD_EUR	UKB	categorical-2335-both_sexes-2335	Chest pain or discomfort	0.5934	0.029	20.4595	4.9454e-93	UK Biobank Assessment Centre > Touchscreen > Health and medical history > Chest pain
GAD_EUR	UKB	phecode-300-both_sexes	Anxiety disorders	0.8774	0.0431	20.3587	3.8853e-92	mental disorders
GAD_EUR	FinnGen	F5_SUBSNOALCO	Substance use, excluding alcohol	0.7504	0.0369	20.3207	8.4331e-92	V Mental and behavioural disorders (F5)
GAD_EUR	UKB	phecode-564-both_sexes	Functional digestive disorders	0.7271	0.0358	20.3105	1.0377e-91	digestive
GAD_EUR	UKB	categorical-6145-both_sexes-6	Illness, injury, bereavement, stress in last 2 years: Financial difficulties	0.5694	0.0281	20.2378	4.554e-91	UK Biobank Assessment Centre > Touchscreen > Psychosocial factors > Mental health
GAD_EUR	UKB	categorical-1538-both_sexes-1	Major dietary changes in the last 5 years: Yes, because of illness	0.5688	0.0281	20.2182	6.7776e-91	UK Biobank Assessment Centre > Touchscreen > Lifestyle and environment > Diet
GAD_EUR	UKB	categorical-2030-both_sexes-2030	Guilty feelings	0.5661	0.0281	20.1565	2.3621e-90	UK Biobank Assessment Centre > Touchscreen > Psychosocial factors > Mental health
GAD_EUR	FinnGen	G6_HEADACHE	Other headache syndromes	0.7046	0.035	20.155	2.4312e-90	VI Diseases of the nervous system (G6)
GAD_EUR	UKB	phecode-785-both_sexes	Abdominal pain	0.6955	0.0346	20.1043	6.7639e-90	symptoms
GAD_EUR	UKB	continuous-20515-both_sexes	Recent trouble relaxing	0.8231	0.041	20.0936	8.3975e-90	Online follow-up > Mental health > Anxiety
GAD_EUR	UKB	continuous-20479-both_sexes	Ever thought that life not worth living	0.6248	0.0312	20.0444	2.2572e-89	Online follow-up > Mental health > Self-harm behaviours
GAD_EUR	UKB	continuous-20459-both_sexes	General happiness with own health	0.6128	0.0307	19.9421	1.7544e-88	Online follow-up > Mental health > Happiness and subjective well-being
GAD_EUR	MVP	SlpUnsat	Feeling unsatisfied or not rested by your night's sleep	0.614	0.0309	19.8683	7.6536e-88	Lifestyle_Survey
GAD_EUR	UKB	categorical-41250-both_sexes-1000	Methods of discharge from hospital (recoded): Discharged on clinical advice/consent	0.6362	0.0322	19.7819	4.2657e-87	Health-related outcomes > Hospital inpatient > Summary Administration
GAD_EUR	UKB	continuous-41235-both_sexes	Spells in hospital	0.5909	0.0299	19.7675	5.6667e-87	Health-related outcomes > Hospital inpatient > Summary Administration
GAD_EUR	FinnGen	O15_ABORT_MEDICAL	Medical abortion	0.5309	0.0269	19.7539	7.4303e-87	XV Pregnancy, childbirth and the puerperium (O15)
GAD_EUR	UKB	categorical-41251-both_sexes-1000	Sources of admission to hospital (recoded): Usual Place of residence	0.6323	0.0321	19.7133	1.6573e-86	Health-related outcomes > Hospital inpatient > Summary Administration
GAD_EUR	UKB	prescriptions-selective_serotonin_re-uptake_inhibitor|SSRI-both_sexes	prescriptions-selective_serotonin_re-uptake_inhibitor|SSRI	0.8766	0.0445	19.7117	1.7098e-86	prescriptions
GAD_EUR	FinnGen	M13_DORSALGIANAS	Other/unspecified dorsalgia	0.6604	0.0335	19.7068	1.8844e-86	XIII Diseases of the musculoskeletal system and connective tissue (M13)
GAD_EUR	UKB	categorical-41248-both_sexes-1000	Destinations on discharge from hospital (recoded): Usual Place of residence	0.6266	0.0319	19.6629	4.4795e-86	Health-related outcomes > Hospital inpatient > Summary Administration
GAD_EUR	FinnGen	PULM_INFECTIONS	COPD/asthma/ILD related infections	0.6296	0.032	19.6541	5.3361e-86	Interstitial lung disease endpoints
GAD_EUR	UKB	categorical-41246-both_sexes-1480	Treatment speciality of consultant (recoded): Gastroenterology	0.6891	0.0351	19.6392	7.1495e-86	Health-related outcomes > Hospital inpatient > Summary Administration
GAD_EUR	UKB	continuous-738-both_sexes	Average total household income before tax	-0.4429	0.0226	-19.6065	1.3614e-85	UK Biobank Assessment Centre > Touchscreen > Sociodemographics > Household
GAD_EUR	UKB	categorical-680-both_sexes-3	Own or rent accommodation lived in: Rent - from local authority, local council, housing association	0.5679	0.029	19.5591	3.4493e-85	UK Biobank Assessment Centre > Touchscreen > Sociodemographics > Household
GAD_EUR	UKB	categorical-1970-both_sexes-1970	Nervous feelings	0.5437	0.0282	19.3122	4.2393e-83	UK Biobank Assessment Centre > Touchscreen > Psychosocial factors > Mental health
GAD_EUR	UKB	categorical-41200-both_sexes-G451	Operative procedures - main OPCS4: G45.1 Fibreoptic endoscopic examination of upper gastrointestinal tract and biopsy of lesion of upper gastrointestinal tract	0.6105	0.0317	19.264	1.0766e-82	Health-related outcomes > Hospital inpatient > Summary Operations
GAD_EUR	FinnGen	F5_EMOPER	Emotionally unstable personality disorder	0.8254	0.0429	19.2492	1.4326e-82	V Mental and behavioural disorders (F5)
GAD_EUR	FinnGen	F5_PERSMOOD	Persistent mood disorders	0.7808	0.0406	19.2422	1.6397e-82	V Mental and behavioural disorders (F5)
GAD_EUR	FinnGen	M13_LIMBPAIN	Pain in limb	0.5803	0.0302	19.2002	3.6853e-82	XIII Diseases of the musculoskeletal system and connective tissue (M13)
GAD_EUR	UKB	categorical-1980-both_sexes-1980	Worrier / anxious feelings	0.5622	0.0293	19.1877	4.6917e-82	UK Biobank Assessment Centre > Touchscreen > Psychosocial factors > Mental health
GAD_EUR	FinnGen	M13_SPONDYLOSIS	Spondylosis	0.4961	0.0259	19.1771	5.7463e-82	XIII Diseases of the musculoskeletal system and connective tissue (M13)
GAD_EUR	MVP	Phe_465	Acute upper respiratory infections of multiple or unspecified sites	0.5886	0.031	18.9752	2.7337e-80	PheCodes_RespiratorySystem
GAD_EUR	MVP	Phe_789	Nausea and vomiting	0.6676	0.0352	18.9739	2.8058e-80	PheCodes_Symptoms
GAD_EUR	FinnGen	K11_OESSTODUO	Diseases of oesophagus, stomach and duodenum	0.5898	0.0314	18.8011	7.3944e-79	XI Diseases of the digestive system (K11)
GAD_EUR	UKB	categorical-20002-both_sexes-1286	Non-cancer illness code, self-reported: depression	0.841	0.0448	18.7932	8.5811e-79	UK Biobank Assessment Centre > Verbal interview > Medical conditions
GAD_EUR	UKB	categorical-41247-both_sexes-2000	Patient classification on admission (recoded): Day case	0.5984	0.0319	18.7829	1.042e-78	Health-related outcomes > Hospital inpatient > Summary Administration
GAD_EUR	UKB	categorical-4631-both_sexes-4631	Ever unenthusiastic/disinterested for a whole week	0.7686	0.0411	18.7216	3.303e-78	UK Biobank Assessment Centre > Touchscreen > Psychosocial factors > Mental health
GAD_EUR	MVP	Phe_521_1	Dental caries	0.6547	0.0351	18.6664	9.291e-78	PheCodes_DigestiveSystem
GAD_EUR	UKB	categorical-6159-both_sexes-4	Pain type(s) experienced in last month: Back pain	0.5175	0.0278	18.6312	1.7954e-77	UK Biobank Assessment Centre > Touchscreen > Health and medical history > Pain
GAD_EUR	UKB	categorical-41244-both_sexes-200	Intended management of patient (recoded): No overnight hospital stay	0.6103	0.0328	18.6271	1.9365e-77	Health-related outcomes > Hospital inpatient > Summary Administration
GAD_EUR	FinnGen	F5_PANIC	Panic disorder	0.8226	0.0442	18.6039	2.989e-77	V Mental and behavioural disorders (F5)
GAD_EUR	FinnGen	M13_SPONDYLOPATHY	Spondylopathies	0.4591	0.0247	18.5966	3.4204e-77	XIII Diseases of the musculoskeletal system and connective tissue (M13)
GAD_EUR	MVP	Phe_721	Spondylosis and allied disorders	0.5274	0.0284	18.5627	6.4428e-77	PheCodes_MusculoskeletalSystem
GAD_EUR	MVP	GIReflux	Acid Reflux/GERD	0.4237	0.0228	18.5623	6.4821e-77	BaselineSurvey
GAD_EUR	UKB	icd10-Z86-both_sexes	Z86 Personal history of certain other diseases	0.5804	0.0313	18.5571	7.1481e-77	Chapter XXI Factors influencing health status and contact with health services | Z80-Z99 Persons with potential health hazards related to family and personal history and certain conditions influencing health status | Z86 Personal history of certain other diseases
GAD_EUR	UKB	phecode-418-both_sexes	Nonspecific chest pain	0.6719	0.0362	18.5554	7.3762e-77	circulatory system
GAD_EUR	UKB	phecode-306-both_sexes	Other mental disorder	0.5875	0.0317	18.5382	1.015e-76	mental disorders
GAD_EUR	UKB	continuous-20520-both_sexes	Recent worrying too much about different things	0.843	0.0455	18.5244	1.3118e-76	Online follow-up > Mental health > Anxiety
GAD_EUR	UKB	categorical-20549-both_sexes-3	Substances taken for anxiety: Medication prescribed to you (for at least two weeks)	0.8211	0.0444	18.4855	2.6995e-76	Online follow-up > Mental health > Anxiety
GAD_EUR	MVP	max_Pulse	heart rate (HR, maximum)	0.4048	0.0219	18.4767	3.1833e-76	Vitals
GAD_EUR	MVP	Phe_483	Acute bronchitis and bronchiolitis	0.6046	0.0328	18.4263	8.0891e-76	PheCodes_RespiratorySystem
GAD_EUR	MVP	Phe_521	Diseases of hard tissues of teeth	0.653	0.0356	18.3552	2.9974e-75	PheCodes_DigestiveSystem
GAD_EUR	UKB	icd10-R07-both_sexes	R07 Pain in throat and chest	0.6574	0.0359	18.3366	4.2204e-75	Chapter XVIII Symptoms, signs and abnormal clinical and laboratory findings, not elsewhere classified | R00-R09 Symptoms and signs involving the circulatory and respiratory systems | R07 Pain in throat and chest
GAD_EUR	UKB	prescriptions-tricyclic_antidepressant|antidepressant-both_sexes	prescriptions-tricyclic_antidepressant|antidepressant	0.729	0.0398	18.3345	4.3941e-75	prescriptions
GAD_EUR	UKB	categorical-6154-both_sexes-3	Medication for pain relief, constipation, heartburn: Paracetamol	0.455	0.0248	18.3239	5.3396e-75	UK Biobank Assessment Centre > Touchscreen > Health and medical history > Medication
GAD_EUR	MVP	max_Pulse_INT	heart rate (HR, maximum, inv-normal transformed)	0.3996	0.0219	18.2865	1.0603e-74	Vitals
GAD_EUR	UKB	categorical-2316-both_sexes-2316	Wheeze or whistling in the chest in last year	0.4391	0.024	18.2842	1.1057e-74	UK Biobank Assessment Centre > Touchscreen > Health and medical history > Breathing
GAD_EUR	FinnGen	K11_INTESTOTH	Other diseases of intestines	0.5124	0.028	18.2772	1.2569e-74	XI Diseases of the digestive system (K11)
GAD_EUR	UKB	categorical-41249-both_sexes-1001	Methods of admission to hospital (recoded): Elective admission: Waiting List	0.5497	0.0301	18.2468	2.1933e-74	Health-related outcomes > Hospital inpatient > Summary Administration
GAD_EUR	UKB	continuous-20519-both_sexes	Recent feelings of tiredness or low energy	0.7126	0.0391	18.2286	3.059e-74	Online follow-up > Mental health > Depression
GAD_EUR	UKB	categorical-20126-both_sexes-0	Bipolar and major depression status: No Bipolar or Depression	-0.7742	0.0426	-18.1848	6.812e-74	UK Biobank Assessment Centre > Touchscreen > Psychosocial factors > Mental health
GAD_EUR	UKB	continuous-20510-both_sexes	Recent feelings of depression	0.771	0.0424	18.1715	8.6728e-74	Online follow-up > Mental health > Depression
GAD_EUR	FinnGen	G6_MIGRAINE	Migraine	0.5032	0.0277	18.1555	1.1612e-73	VI Diseases of the nervous system (G6)
GAD_EUR	FinnGen	CURRENT_SMOKER	Current smoker	0.4318	0.0238	18.1489	1.3102e-73	Miscellaneous, not yet classified endpoints
GAD_EUR	UKB	phecode-300.1-both_sexes	Anxiety disorder	0.891	0.0491	18.1333	1.7391e-73	mental disorders
GAD_EUR	UKB	categorical-20544-both_sexes-11	Mental health problems ever diagnosed by a professional: Depression	0.7929	0.0437	18.1295	1.8644e-73	Online follow-up > Mental health > Mental distress
GAD_EUR	FinnGen	J10_UPPERINFEC	Acute upper respiratory infections	0.612	0.0338	18.1271	1.9469e-73	X Diseases of the respiratory system (J10)
GAD_EUR	MVP	Phe_563	Constipation	0.6287	0.0347	18.0917	3.7079e-73	PheCodes_DigestiveSystem
GAD_EUR	UKB	categorical-20547-both_sexes-1	Activities undertaken to treat depression: Talking therapies, such as psychotherapy, counselling, group therapy or CBT	0.6979	0.0386	18.0769	4.8471e-73	Online follow-up > Mental health > Depression
GAD_EUR	UKB	phecode-535-both_sexes	Gastritis and duodenitis	0.6649	0.0368	18.0574	6.9048e-73	digestive
GAD_EUR	MVP	Phe_721_1	Spondylosis without myelopathy	0.5296	0.0294	18.0333	1.068e-72	PheCodes_MusculoskeletalSystem
GAD_EUR	UKB	continuous-20521-both_sexes	Belittlement by partner or ex-partner as an adult	0.6452	0.0358	18.0035	1.8298e-72	Online follow-up > Mental health > Traumatic events
GAD_EUR	FinnGen	ASTHMA_NAS	Asthma, unspecified (mode)	0.5064	0.0282	17.9854	2.5343e-72	Asthma and related endpoints
GAD_EUR	MVP	Phe_532	Dysphagia	0.6373	0.0354	17.9821	2.691e-72	PheCodes_DigestiveSystem
GAD_EUR	MVP	Phe_525_1	Loss of teeth or edentulism	0.6061	0.0337	17.9798	2.8046e-72	PheCodes_DigestiveSystem
GAD_EUR	UKB	categorical-41253-both_sexes-6	Inpatient record format: English HES Data	0.6438	0.0358	17.9752	3.0451e-72	Health-related outcomes > Hospital inpatient > Summary Administration
GAD_EUR	FinnGen	RX_CROHN_1STLINE	First line medication for Crohn's disease	0.4731	0.0263	17.9603	3.9848e-72	Drug purchase endpoints
GAD_EUR	MVP	Phe_798	Malaise and fatigue	0.6785	0.0378	17.941	5.6466e-72	PheCodes_Symptoms
GAD_EUR	UKB	icd10-K29-both_sexes	K29 Gastritis and duodenitis	0.6698	0.0375	17.8845	1.5585e-71	Chapter XI Diseases of the digestive system | K20-K31 Diseases of oesophagus, stomach and duodenum | K29 Gastritis and duodenitis
GAD_EUR	UKB	categorical-4598-both_sexes-4598	Ever depressed for a whole week	0.6403	0.0359	17.85	2.89e-71	UK Biobank Assessment Centre > Touchscreen > Psychosocial factors > Mental health
GAD_EUR	UKB	categorical-20446-both_sexes-20446	Ever had prolonged feelings of sadness or depression	0.6655	0.0374	17.7983	7.2833e-71	Online follow-up > Mental health > Depression
GAD_EUR	MVP	Phe_386_9	Dizziness and giddiness (Light-headedness and vertigo)	0.6058	0.0341	17.7915	8.2182e-71	PheCodes_SenseOrgans
GAD_EUR	UKB	continuous-20512-both_sexes	Recent feelings of foreboding	0.8033	0.0452	17.7707	1.1914e-70	Online follow-up > Mental health > Anxiety
GAD_EUR	MVP	Phe_512_9	Other dyspnea	0.4791	0.027	17.7298	2.4684e-70	PheCodes_RespiratorySystem
GAD_EUR	UKB	categorical-20003-both_sexes-2038460150	Treatment/medication code: paracetamol	0.4868	0.0275	17.6962	4.4827e-70	UK Biobank Assessment Centre > Verbal interview > Medications
GAD_EUR	UKB	categorical-41249-both_sexes-1002	Methods of admission to hospital (recoded): Elective admission: Booked	0.6467	0.0367	17.6294	1.4652e-69	Health-related outcomes > Hospital inpatient > Summary Administration
GAD_EUR	MVP	Phe_722	Intervertebral disc disorders	0.4917	0.028	17.5699	4.1872e-69	PheCodes_MusculoskeletalSystem
GAD_EUR	UKB	categorical-41246-both_sexes-1530	Treatment speciality of consultant (recoded): General surgery	0.5297	0.0302	17.5592	5.0627e-69	Health-related outcomes > Hospital inpatient > Summary Administration
GAD_EUR	FinnGen	O15_PREG_ABORT	Pregnancy with abortive outcome	0.5582	0.0318	17.5422	6.8275e-69	XV Pregnancy, childbirth and the puerperium (O15)
GAD_EUR	MVP	max_Diastolic_INT	diastolic blood pressure (DBP, maximum, inv-normal transformed)	0.3777	0.0216	17.4947	1.5713e-68	Vitals
GAD_EUR	UKB	phecode-530-both_sexes	Diseases of esophagus	0.5382	0.0308	17.4628	2.7491e-68	digestive
GAD_EUR	MVP	Phe_350	Abnormal movement	0.5803	0.0333	17.4094	6.9975e-68	PheCodes_Neurological
GAD_EUR	UKB	icd10-R10-both_sexes	R10 Abdominal and pelvic pain	0.711	0.0409	17.3755	1.2649e-67	Chapter XVIII Symptoms, signs and abnormal clinical and laboratory findings, not elsewhere classified | R10-R19 Symptoms and signs involving the digestive system and abdomen | R10 Abdominal and pelvic pain
GAD_EUR	FinnGen	RX_ANTIHYP	Antihypertensive medication - note that there are other indications	0.3428	0.0197	17.3629	1.5761e-67	Drug purchase endpoints
GAD_EUR	UKB	categorical-6159-both_sexes-5	Pain type(s) experienced in last month: Stomach or abdominal pain	0.698	0.0403	17.3281	2.8891e-67	UK Biobank Assessment Centre > Touchscreen > Health and medical history > Pain
GAD_EUR	FinnGen	ALCOHOLACUTE10	Acute alcohol intoxication, ICD10	0.7018	0.0406	17.2655	8.5566e-67	Alcohol related diseases
GAD_EUR	FinnGen	M13_INTERVERTEB	Other intervertebral disc disorders	0.4516	0.0262	17.2561	1.007e-66	XIII Diseases of the musculoskeletal system and connective tissue (M13)
GAD_EUR	MVP	GIRefluxMed	Takes medication for acid reflux/GERD?	0.4052	0.0236	17.1817	3.6425e-66	BaselineSurvey
GAD_EUR	FinnGen	J10_ASTHMA_EXMORE	Asthma (more control exclusions)	0.4461	0.026	17.1316	8.6249e-66	X Diseases of the respiratory system (J10)
GAD_EUR	UKB	phecode-530.1-both_sexes	Esophagitis, GERD and related diseases	0.5216	0.0305	17.1008	1.4647e-65	digestive
GAD_EUR	UKB	continuous-20489-both_sexes	Felt loved as a child	-0.5443	0.0319	-17.0644	2.7334e-65	Online follow-up > Mental health > Traumatic events
GAD_EUR	FinnGen	EVER_SMOKER	Ever smoker	0.4029	0.0236	17.0432	3.9239e-65	Miscellaneous, not yet classified endpoints
GAD_EUR	UKB	continuous-20488-both_sexes	Physically abused by family as a child	0.5509	0.0323	17.0317	4.779e-65	Online follow-up > Mental health > Traumatic events
GAD_EUR	UKB	categorical-41245-both_sexes-1280	Main speciality of consultant (recoded): Gastroenterology	0.7001	0.0411	17.0179	6.0515e-65	Health-related outcomes > Hospital inpatient > Summary Administration
GAD_EUR	FinnGen	F5_PHOBANX	Phobic anxiety disorders	0.8301	0.0489	16.9935	9.1704e-65	V Mental and behavioural disorders (F5)
GAD_EUR	UKB	continuous-20487-both_sexes	Felt hated by family member as a child	0.6274	0.0369	16.9835	1.0881e-64	Online follow-up > Mental health > Traumatic events
GAD_EUR	UKB	categorical-6154-both_sexes-5	Medication for pain relief, constipation, heartburn: Omeprazole (e.g. Zanprol)	0.5752	0.034	16.9318	2.6246e-64	UK Biobank Assessment Centre > Touchscreen > Health and medical history > Medication
GAD_EUR	FinnGen	M13_SHOULDER	Shoulder lesions	0.4233	0.025	16.9244	2.9755e-64	XIII Diseases of the musculoskeletal system and connective tissue (M13)
GAD_EUR	MVP	Phe_523	Gingival and periodontal diseases	0.6446	0.0381	16.9158	3.44e-64	PheCodes_DigestiveSystem
GAD_EUR	UKB	continuous-20506-both_sexes	Recent feelings or nervousness or anxiety	0.8149	0.0482	16.9109	3.7388e-64	Online follow-up > Mental health > Anxiety
GAD_EUR	MVP	max_Diastolic	diastolic blood pressure (DBP, maximum)	0.3719	0.022	16.9089	3.871e-64	Vitals
GAD_EUR	MVP	SlpFall	Trouble falling asleep when you first go to bed	0.5029	0.0298	16.8956	4.8476e-64	Lifestyle_Survey
GAD_EUR	FinnGen	F5_BIPO	Bipolar affective disorders	0.6847	0.0406	16.8549	9.6636e-64	V Mental and behavioural disorders (F5)
GAD_EUR	UKB	categorical-41245-both_sexes-1350	Main speciality of consultant (recoded): General surgery	0.5498	0.0326	16.8423	1.1944e-63	Health-related outcomes > Hospital inpatient > Summary Administration
GAD_EUR	UKB	continuous-20485-both_sexes	Ever contemplated self-harm	0.7129	0.0425	16.7659	4.3346e-63	Online follow-up > Mental health > Self-harm behaviours
GAD_EUR	UKB	categorical-6138-both_sexes-100	Qualifications: None of the above	0.3483	0.0208	16.7512	5.5492e-63	UK Biobank Assessment Centre > Touchscreen > Sociodemographics > Education
GAD_EUR	UKB	continuous-20509-both_sexes	Recent inability to stop or control worrying	0.9011	0.0539	16.7165	9.9355e-63	Online follow-up > Mental health > Anxiety
GAD_EUR	UKB	continuous-20458-both_sexes	General happiness	0.5045	0.0302	16.714	1.0357e-62	Online follow-up > Mental health > Happiness and subjective well-being
GAD_EUR	MVP	SlpExcDy	Feeling excessively sleepy during the day (does not include regular naps)	0.6212	0.0372	16.7075	1.1565e-62	Lifestyle_Survey
GAD_EUR	FinnGen	FG_CVD	Cardiovascular diseases (excluding rheumatic etc)	0.3788	0.0227	16.6936	1.4591e-62	Cardiometabolic endpoints
GAD_EUR	UKB	categorical-20003-both_sexes-1140865634	Treatment/medication code: omeprazole	0.6054	0.0363	16.6648	2.3643e-62	UK Biobank Assessment Centre > Verbal interview > Medications
GAD_EUR	UKB	categorical-20502-both_sexes-20502	Ever had period extreme irritability	0.5998	0.036	16.6489	3.0845e-62	Online follow-up > Mental health > Mania
GAD_EUR	FinnGen	KRA_PSY_SCHIZODEL_EXMORE	Schizophrenia or delusion (more control exclusions)	0.5789	0.0349	16.5979	7.2191e-62	Psychiatric endpoints
GAD_EUR	UKB	categorical-41253-both_sexes-18	Inpatient record format: UK HES In Patient (2015 format)	0.5758	0.0347	16.5852	8.9221e-62	Health-related outcomes > Hospital inpatient > Summary Administration
GAD_EUR	FinnGen	RX_PARACETAMOL_NSAID	Paracetamol of NSAID medication	0.4285	0.0259	16.5673	1.202e-61	Drug purchase endpoints
GAD_EUR	UKB	categorical-41200-both_sexes-G459	Operative procedures - main OPCS4: G45.9 Unspecified diagnostic fibreoptic endoscopic examination of upper gastrointestinal tract	0.6173	0.0374	16.5163	2.8005e-61	Health-related outcomes > Hospital inpatient > Summary Operations
GAD_EUR	UKB	categorical-20421-both_sexes-20421	Ever felt worried, tense, or anxious for most of a month or longer	0.6535	0.0397	16.4545	7.7806e-61	Online follow-up > Mental health > Anxiety
GAD_EUR	UKB	prescriptions-opioid_analgesic|antipyretic-both_sexes	prescriptions-opioid_analgesic|antipyretic	0.604	0.0367	16.4537	7.8849e-61	prescriptions
GAD_EUR	UKB	continuous-4581-both_sexes	Financial situation satisfaction	0.5358	0.0327	16.4104	1.6112e-60	UK Biobank Assessment Centre > Touchscreen > Psychosocial factors > Mental health
GAD_EUR	UKB	categorical-6145-both_sexes-100	Illness, injury, bereavement, stress in last 2 years: None of the above	-0.5668	0.0346	-16.3943	2.1003e-60	UK Biobank Assessment Centre > Touchscreen > Psychosocial factors > Mental health
GAD_EUR	MVP	SlpWakePM	Waking up during the night and not easily going back to sleep	0.5135	0.0314	16.367	3.2926e-60	Lifestyle_Survey
GAD_EUR	MVP	Phe_745	Pain in joint	0.4658	0.0285	16.3238	6.686e-60	PheCodes_MusculoskeletalSystem
GAD_EUR	UKB	categorical-2473-both_sexes-2473	Other serious medical condition/disability diagnosed by doctor	0.4814	0.0295	16.3035	9.3251e-60	UK Biobank Assessment Centre > Touchscreen > Health and medical history > Medical conditions
GAD_EUR	MVP	DoLung	Chronic lung diseases including COPD, Emphysema and Bronchitis	0.4929	0.0302	16.3012	9.6696e-60	BaselineSurvey
GAD_EUR	MVP	Phe_722_6	Degeneration of intervertebral disc	0.5006	0.0308	16.2742	1.5041e-59	PheCodes_MusculoskeletalSystem
GAD_EUR	FinnGen	K11_REFLUX	Gastro-oesophageal reflux disease	0.5064	0.0311	16.272	1.5591e-59	Interstitial lung disease endpoints
GAD_EUR	UKB	categorical-20111-both_sexes-12	Illnesses of siblings: Severe depression	0.7232	0.0445	16.2537	2.1031e-59	UK Biobank Assessment Centre > Touchscreen > Family history
GAD_EUR	MVP	Phe_763	Thoracic or lumbosacral neuritis or radiculitis, unspecified	0.5105	0.0314	16.2472	2.3387e-59	PheCodes_Symptoms
GAD_EUR	FinnGen	KRA_PSY_ALCOH_EXMORE	Alcohol abuse, main dg (more control exclusions)	0.8198	0.0505	16.2287	3.1606e-59	Psychiatric endpoints
GAD_EUR	FinnGen	J10_ASTHMA_MAIN_EXMORE	Asthma (only as main-diagnosis) (more control exclusions)	0.4391	0.0271	16.2252	3.344e-59	X Diseases of the respiratory system (J10)
GAD_EUR	UKB	categorical-41249-both_sexes-2002	Methods of admission to hospital (recoded): Emergency admission: GP	0.6472	0.0399	16.2219	3.5336e-59	Health-related outcomes > Hospital inpatient > Summary Administration
GAD_EUR	UKB	continuous-20505-both_sexes	Recent easy annoyance or irritability	0.6966	0.0429	16.2195	3.6742e-59	Online follow-up > Mental health > Anxiety
GAD_EUR	UKB	continuous-20514-both_sexes	Recent lack of interest or pleasure in doing things	0.73	0.0451	16.1976	5.2448e-59	Online follow-up > Mental health > Depression
GAD_EUR	UKB	prescriptions-amitriptyline-both_sexes	prescriptions-amitriptyline	0.709	0.0439	16.1659	8.7759e-59	tricyclic antidepressant,antidepressant
GAD_EUR	UKB	continuous-1845-both_sexes-irnt	Mother's age	-0.4823	0.0299	-16.1529	1.0827e-58	UK Biobank Assessment Centre > Touchscreen > Family history
GAD_EUR	MVP	Phe_276	Disorders of fluid, electrolyte, and acid-based balance	0.5576	0.0347	16.0873	3.1301e-58	PheCodes_EndocrineMetabolic
GAD_EUR	UKB	categorical-4728-both_sexes-4728	Leg pain on walking	0.5016	0.0312	16.0629	4.6443e-58	UK Biobank Assessment Centre > Touchscreen > Health and medical history > Claudication and peripheral artery disease
GAD_EUR	MVP	Phe_367	Disorders of refraction and accommodation; blindness and low vision	0.5199	0.0324	16.0531	5.4396e-58	PheCodes_SenseOrgans
GAD_EUR	UKB	continuous-20508-both_sexes	Recent trouble concentrating on things	0.734	0.0457	16.0517	5.566e-58	Online follow-up > Mental health > Depression
GAD_EUR	UKB	continuous-Smoking-both_sexes-Ever_Never	Smoking status, ever vs never	0.3438	0.0215	16.0255	8.4844e-58	smoking
GAD_EUR	UKB	prescriptions-tramadol-both_sexes	prescriptions-tramadol	0.6055	0.0378	16.0181	9.5496e-58	opioid analgesic,selective serotonin re-uptake inhibitor,norepinephrine re-uptake inhibitor
GAD_EUR	UKB	prescriptions-opioid_analgesic|selective_serotonin_re-uptake_inhibitor|norepinephrine_re-uptake_inhibitor-both_sexes	prescriptions-opioid_analgesic|selective_serotonin_re-uptake_inhibitor|norepinephrine_re-uptake_inhibitor	0.6055	0.0378	16.0181	9.5498e-58	prescriptions
GAD_EUR	MVP	Phe_496_2	Chronic bronchitis	0.474	0.0296	16.0139	1.0214e-57	PheCodes_RespiratorySystem
GAD_EUR	UKB	categorical-41244-both_sexes-100	Intended management of patient (recoded): One or more nights hospital stay	0.5154	0.0322	16.0126	1.0439e-57	Health-related outcomes > Hospital inpatient > Summary Administration
GAD_EUR	FinnGen	F5_KELAMENT	Kela-code for severe mental illness	0.6201	0.0387	16.0036	1.2062e-57	V Mental and behavioural disorders (F5)
GAD_EUR	UKB	categorical-20425-both_sexes-20425	Ever worried more than most people would in similar situation	0.7241	0.0453	15.9994	1.2893e-57	Online follow-up > Mental health > Anxiety
GAD_EUR	FinnGen	SLEEP	Sleep disorders (combined)	0.4019	0.0251	15.9834	1.6683e-57	Neurological endpoints
GAD_EUR	UKB	prescriptions-proton_pump_inhibitor|PPI-both_sexes	prescriptions-proton_pump_inhibitor|PPI	0.6653	0.0417	15.9658	2.2116e-57	prescriptions
GAD_EUR	FinnGen	ASTHMA_INFECTIONS	Asthma-related infections	0.465	0.0291	15.9587	2.4764e-57	Asthma and related endpoints
GAD_EUR	UKB	categorical-20116-both_sexes-0	Smoking status: Never	-0.3452	0.0217	-15.9224	4.4296e-57	UK Biobank Assessment Centre > Touchscreen > Lifestyle and environment > Smoking
GAD_EUR	UKB	categorical-1940-both_sexes-1940	Irritability	0.4758	0.03	15.8342	1.8078e-56	UK Biobank Assessment Centre > Touchscreen > Psychosocial factors > Mental health
GAD_EUR	UKB	phecode-760-both_sexes	Back pain	0.6115	0.0386	15.8323	1.8621e-56	symptoms
GAD_EUR	FinnGen	D3_ANAEMIA	Anaemias	0.5962	0.0377	15.8123	2.5583e-56	III Diseases of the blood and blood-forming organs and certain disorders involving the immune mechanism (D3)
GAD_EUR	UKB	categorical-41253-both_sexes-70	Inpatient record format: UK HES Inpatients (2017 format)	0.5676	0.0359	15.8113	2.5999e-56	Health-related outcomes > Hospital inpatient > Summary Administration
GAD_EUR	UKB	categorical-41232-both_sexes-10	Administrative and legal statuses: NHS patient: not formally detained	0.69	0.0436	15.8092	2.6889e-56	Health-related outcomes > Hospital inpatient > Summary Administration
GAD_EUR	UKB	categorical-1538-both_sexes-0	Major dietary changes in the last 5 years: No	-0.4307	0.0273	-15.7736	4.7262e-56	UK Biobank Assessment Centre > Touchscreen > Lifestyle and environment > Diet
GAD_EUR	MVP	Phe_773	Pain in limb	0.4735	0.0301	15.748	7.0918e-56	PheCodes_Symptoms
GAD_EUR	FinnGen	J10_LOWCHRON	Chronic lower respiratory diseases	0.4087	0.026	15.722	1.0688e-55	X Diseases of the respiratory system (J10)
GAD_EUR	FinnGen	F5_SOMATOFORM	Somatoform disorder	0.7594	0.0483	15.7067	1.3601e-55	V Mental and behavioural disorders (F5)
GAD_EUR	MVP	NSMemLoss	Memory Loss or Impairment	0.6717	0.0428	15.6947	1.6447e-55	BaselineSurvey
GAD_EUR	FinnGen	F5_GAD	Generalized anxiety disorder	0.7868	0.0504	15.6258	4.8571e-55	V Mental and behavioural disorders (F5)
GAD_EUR	FinnGen	ASTHMA_ACUTE_RESPIRATORY_INFECTIONS	Asthma-related acute respiratory infections	0.5092	0.0327	15.5854	9.1537e-55	Asthma and related endpoints
GAD_EUR	UKB	categorical-41249-both_sexes-1003	Methods of admission to hospital (recoded): Elective admission: Planned	0.5509	0.0354	15.5555	1.4611e-54	Health-related outcomes > Hospital inpatient > Summary Administration
GAD_EUR	UKB	continuous-20507-both_sexes	Recent feelings of inadequacy	0.7604	0.0489	15.5477	1.6491e-54	Online follow-up > Mental health > Depression
GAD_EUR	MVP	Phe_770	Myalgia and myositis unspecified	0.5832	0.0375	15.5399	1.8632e-54	PheCodes_Symptoms
GAD_EUR	MVP	Phe_561	Symptoms involving digestive system	0.6308	0.0407	15.5162	2.695e-54	PheCodes_DigestiveSystem
GAD_EUR	UKB	continuous-20516-both_sexes	Recent restlessness	0.8189	0.0528	15.4983	3.5639e-54	Online follow-up > Mental health > Anxiety
GAD_EUR	UKB	categorical-6146-both_sexes-3	Attendance/disability/mobility allowance: Blue badge	0.5095	0.0329	15.4731	5.2717e-54	UK Biobank Assessment Centre > Touchscreen > Sociodemographics > Other sociodemographic factors
GAD_EUR	FinnGen	BRONCHITIS	Bronchitis	0.646	0.0418	15.4652	5.96e-54	Asthma and related endpoints
GAD_EUR	UKB	continuous-20495-both_sexes	Avoided activities or situations because of previous stressful experience in past month	0.7112	0.0461	15.4193	1.2145e-53	Online follow-up > Mental health > Traumatic events
GAD_EUR	MVP	Phe_496_21	Obstructive chronic bronchitis	0.4564	0.0296	15.4166	1.2653e-53	PheCodes_RespiratorySystem
GAD_EUR	FinnGen	KRA_PSY_HYPERKIN_EXMORE	Hyperkinetic disorders (more control exclusions)	0.8437	0.0548	15.3877	1.9806e-53	Psychiatric endpoints
GAD_EUR	FinnGen	N14_MESNRUIRREG	Excessive, frequent and irregular menstruation	0.4884	0.0318	15.3828	2.1336e-53	XIV Diseases of the genitourinary system (N14)
GAD_EUR	UKB	categorical-20550-both_sexes-1	Activities undertaken to treat anxiety: Talking therapies, such as psychotherapy, counselling, group therapy or CBT	0.7711	0.0501	15.3773	2.3233e-53	Online follow-up > Mental health > Anxiety
GAD_EUR	FinnGen	J10_ACUTEUPPERINFEC	Acute upper respiratory infections of multiple and unspecified sites	0.6273	0.0409	15.3274	5.0192e-53	X Diseases of the respiratory system (J10)
GAD_EUR	UKB	categorical-4653-both_sexes-4653	Ever highly irritable/argumentative for 2 days	0.6372	0.0417	15.2807	1.028e-52	UK Biobank Assessment Centre > Touchscreen > Psychosocial factors > Mental health
GAD_EUR	MVP	Phe_599	Other symptoms/disorders or the urinary system	0.4732	0.031	15.2775	1.0796e-52	PheCodes_GenitourinarySystem
GAD_EUR	UKB	phecode-401.1-both_sexes	Essential hypertension	0.3243	0.0212	15.2749	1.1243e-52	circulatory system
GAD_EUR	UKB	continuous-20511-both_sexes	Recent poor appetite or overeating	0.7088	0.0464	15.2672	1.2642e-52	Online follow-up > Mental health > Depression
GAD_EUR	UKB	phecode-401-both_sexes	Hypertension	0.3237	0.0213	15.2163	2.7551e-52	circulatory system
GAD_EUR	MVP	max_Systolic_INT	systolic blood pressure (SBP, maximum, inv-normal transformed)	0.3171	0.0209	15.1789	4.8763e-52	Vitals
GAD_EUR	FinnGen	AB1_INTESTINAL_INFECTIONS	Intestinal infectious diseases	0.5621	0.0371	15.1714	5.4718e-52	I Certain infectious and parasitic diseases (AB1)
GAD_EUR	UKB	categorical-6159-both_sexes-6	Pain type(s) experienced in last month: Hip pain	0.4875	0.0321	15.1685	5.7174e-52	UK Biobank Assessment Centre > Touchscreen > Health and medical history > Pain
GAD_EUR	UKB	categorical-6138-both_sexes-1	Qualifications: College or University degree	-0.3025	0.02	-15.125	1.1082e-51	UK Biobank Assessment Centre > Touchscreen > Sociodemographics > Education
GAD_EUR	MVP	NSOthHd	Other Headaches	0.571	0.0378	15.116	1.2708e-51	BaselineSurvey
GAD_EUR	UKB	icd10-F41-both_sexes	F41 Other anxiety disorders	0.8729	0.0578	15.1148	1.2931e-51	Chapter V Mental and behavioural disorders | F40-F48 Neurotic, stress-related and somatoform disorders | F41 Other anxiety disorders
GAD_EUR	UKB	prescriptions-codine_paracetamol-both_sexes	prescriptions-codine_paracetamol	0.6288	0.0416	15.1009	1.5966e-51	opioid analgesic,antipyretic
GAD_EUR	FinnGen	F5_BEHEMOCHILD	Behavioural and emotional disorders with onset usually occurring in childhood and adolescence	0.8418	0.0558	15.093	1.8013e-51	V Mental and behavioural disorders (F5)
GAD_EUR	FinnGen	M13_LUMBAR_PROLAPSE	Lumbar disc prolapse	0.4299	0.0285	15.0901	1.8802e-51	XIII Diseases of the musculoskeletal system and connective tissue (M13)
GAD_EUR	MVP	max_Systolic	systolic blood pressure (SBP, maximum)	0.3138	0.0209	15.0201	5.426e-51	Vitals
GAD_EUR	UKB	categorical-20544-both_sexes-15	Mental health problems ever diagnosed by a professional: Anxiety, nerves or generalized anxiety disorder	0.7801	0.0521	14.9787	1.0123e-50	Online follow-up > Mental health > Mental distress
GAD_EUR	UKB	categorical-6138-both_sexes-2	Qualifications: A levels/AS levels or equivalent	-0.3424	0.0229	-14.9348	1.9567e-50	UK Biobank Assessment Centre > Touchscreen > Sociodemographics > Education
GAD_EUR	UKB	phecode-496.2-both_sexes	Chronic bronchitis	0.5255	0.0352	14.9106	2.8122e-50	respiratory
GAD_EUR	UKB	phecode-550.2-both_sexes	Diaphragmatic hernia	0.4134	0.0278	14.8801	4.4376e-50	digestive
GAD_EUR	UKB	phecode-530.11-both_sexes	GERD	0.5375	0.0362	14.8381	8.3115e-50	digestive
GAD_EUR	UKB	continuous-136-both_sexes	Number of operations, self-reported	0.4227	0.0285	14.8112	1.2405e-49	UK Biobank Assessment Centre > Verbal interview > Operations
GAD_EUR	UKB	continuous-1239-both_sexes	Current tobacco smoking	0.3757	0.0254	14.7873	1.7702e-49	UK Biobank Assessment Centre > Touchscreen > Lifestyle and environment > Smoking
GAD_EUR	MVP	Phe_681	Superficial cellulitis and abscess	0.4136	0.028	14.7744	2.1435e-49	PheCodes_DermatologicalSystem
GAD_EUR	FinnGen	M13_ROTATORCUFF	Rotator cuff syndrome	0.3936	0.0267	14.7399	3.5738e-49	XIII Diseases of the musculoskeletal system and connective tissue (M13)
GAD_EUR	UKB	phecode-496-both_sexes	Chronic airway obstruction	0.56	0.038	14.7384	3.6538e-49	respiratory
GAD_EUR	UKB	categorical-680-both_sexes-1	Own or rent accommodation lived in: Own outright (by you or someone in your household)	-0.44	0.0299	-14.717	5.0123e-49	UK Biobank Assessment Centre > Touchscreen > Sociodemographics > Household
GAD_EUR	MVP	min_Systolic	systolic blood pressure (SBP, minimum)	-0.388	0.0264	-14.7136	5.2706e-49	Vitals
GAD_EUR	UKB	categorical-1787-both_sexes-1787	Maternal smoking around birth	0.3938	0.0268	14.6951	6.9256e-49	UK Biobank Assessment Centre > Touchscreen > Early life factors
GAD_EUR	UKB	continuous-20517-both_sexes	Trouble falling or staying asleep, or sleeping too much	0.6085	0.0414	14.6928	7.1702e-49	Online follow-up > Mental health > Depression
GAD_EUR	UKB	categorical-6159-both_sexes-1	Pain type(s) experienced in last month: Headache	0.4281	0.0291	14.6915	7.304e-49	UK Biobank Assessment Centre > Touchscreen > Health and medical history > Pain
GAD_EUR	MVP	Phe_366	Cataract	0.4559	0.0311	14.6779	8.9303e-49	PheCodes_SenseOrgans
GAD_EUR	UKB	icd10-K44-both_sexes	K44 Diaphragmatic hernia	0.4147	0.0283	14.6754	9.2716e-49	Chapter XI Diseases of the digestive system | K40-K46 Hernia | K44 Diaphragmatic hernia
GAD_EUR	MVP	Phe_1010_3	screening for other diseases and disorders	0.5101	0.0348	14.6647	1.0854e-48	PheCodes_InfectiousDiseases
GAD_EUR	UKB	phecode-496.21-both_sexes	Obstructive chronic bronchitis	0.5202	0.0355	14.6502	1.3426e-48	respiratory
GAD_EUR	MVP	Phe_350_2	Abnormality of gait	0.5578	0.0381	14.6438	1.4758e-48	PheCodes_Neurological
GAD_EUR	FinnGen	M13_CERVICDISC	Cervical disc disorders	0.4846	0.0331	14.6311	1.778e-48	XIII Diseases of the musculoskeletal system and connective tissue (M13)
GAD_EUR	MVP	Phe_480	Pneumonia	0.5218	0.0358	14.5946	3.0393e-48	PheCodes_RespiratorySystem
GAD_EUR	MVP	Phe_512_8	Cough	0.4287	0.0294	14.5923	3.1434e-48	PheCodes_RespiratorySystem
GAD_EUR	UKB	categorical-41231-both_sexes-1	Hospital episode type: General episode	0.6416	0.0441	14.5525	5.6314e-48	Health-related outcomes > Hospital inpatient > Summary Administration
GAD_EUR	UKB	categorical-20116-both_sexes-2	Smoking status: Current	0.3742	0.0258	14.5042	1.1396e-47	UK Biobank Assessment Centre > Touchscreen > Lifestyle and environment > Smoking
GAD_EUR	FinnGen	M13_CERVICOBRACHSDR	Cervicobrachial syndrome	0.6405	0.0442	14.4795	1.6328e-47	XIII Diseases of the musculoskeletal system and connective tissue (M13)
GAD_EUR	FinnGen	N14_URINOTH	Other diseases of urinary system	0.5024	0.0348	14.4309	3.3095e-47	XIV Diseases of the genitourinary system (N14)
GAD_EUR	FinnGen	M13_RHEUMATISM	Rheumatism, unspecified	0.6113	0.0425	14.3821	6.7037e-47	XIII Diseases of the musculoskeletal system and connective tissue (M13)
GAD_EUR	MVP	Phe_475	Chronic sinusitis	0.4688	0.0326	14.3773	7.1819e-47	PheCodes_RespiratorySystem
GAD_EUR	FinnGen	J10_UPPERDIS	Other diseases of upper respiratory tract	0.3937	0.0274	14.3711	7.856e-47	X Diseases of the respiratory system (J10)
GAD_EUR	UKB	continuous-2794-both_sexes-irnt	Age started oral contraceptive pill	-0.4082	0.0285	-14.3335	1.3515e-46	UK Biobank Assessment Centre > Touchscreen > Sex-specific factors > Female-specific factors
GAD_EUR	UKB	continuous-22501-both_sexes-irnt	Year ended full time education	-0.3622	0.0253	-14.3224	1.5853e-46	Online follow-up > Work environment
GAD_EUR	UKB	categorical-20117-both_sexes-1	Alcohol drinker status: Previous	0.5916	0.0414	14.3042	2.0614e-46	UK Biobank Assessment Centre > Touchscreen > Lifestyle and environment > Alcohol
GAD_EUR	MVP	DoLungMed	Takes medication for Chronic lung diseases including COPD, Emphysema and Bronchitis?	0.4678	0.0329	14.2124	7.6803e-46	BaselineSurvey
GAD_EUR	UKB	icd10-K21-both_sexes	K21 Gastro-oesophageal reflux disease	0.5379	0.0379	14.2053	8.4909e-46	Chapter XI Diseases of the digestive system | K20-K31 Diseases of oesophagus, stomach and duodenum | K21 Gastro-oesophageal reflux disease
GAD_EUR	UKB	categorical-6149-both_sexes-100	Mouth/teeth dental problems: None of the above	-0.3973	0.028	-14.1882	1.0842e-45	UK Biobank Assessment Centre > Touchscreen > Health and medical history > Mouth
GAD_EUR	MVP	Phe_740_9	Osteoarthrosis NOS	0.3972	0.028	14.183	1.1672e-45	PheCodes_MusculoskeletalSystem
GAD_EUR	UKB	continuous-189-both_sexes-irnt	Townsend deprivation index at recruitment	0.433	0.0307	14.1138	3.1238e-45	Population characteristics > Baseline characteristics
GAD_EUR	UKB	phecode-318-both_sexes	Tobacco use disorder	0.4836	0.0343	14.112	3.2042e-45	mental disorders
GAD_EUR	MVP	min_Systolic_INT	systolic blood pressure (SBP, minimum, inv-normal transformed)	-0.3813	0.027	-14.1013	3.7281e-45	Vitals
GAD_EUR	UKB	icd10-J44-both_sexes	J44 Other chronic obstructive pulmonary disease	0.5196	0.0369	14.0814	4.9455e-45	Chapter X Diseases of the respiratory system | J40-J47 Chronic lower respiratory diseases | J44 Other chronic obstructive pulmonary disease
GAD_EUR	MVP	Phe_523_3	Periodontitis (acute or chronic)	0.6069	0.0432	14.0459	8.1678e-45	PheCodes_DigestiveSystem
GAD_EUR	UKB	categorical-2000-both_sexes-2000	Worry too long after embarrassment	0.363	0.0259	14.0358	9.4119e-45	UK Biobank Assessment Centre > Touchscreen > Psychosocial factors > Mental health
GAD_EUR	FinnGen	J10_COPD	COPD	0.4138	0.0295	14.0115	1.3265e-44	X Diseases of the respiratory system (J10)
GAD_EUR	FinnGen	KRA_PSY_SLEEP_NONORG_EXMORE	Nonorganic sleeping disorders (more control exclusions)	0.7901	0.0565	13.9881	1.8428e-44	Psychiatric endpoints
GAD_EUR	UKB	prescriptions-benzodiazepine|sedative|anxiety-both_sexes	prescriptions-benzodiazepine|sedative|anxiety	0.8204	0.0588	13.9482	3.2283e-44	prescriptions
GAD_EUR	UKB	categorical-20003-both_sexes-1140923346	Treatment/medication code: co-codamol	0.5971	0.0428	13.9397	3.6322e-44	UK Biobank Assessment Centre > Verbal interview > Medications
GAD_EUR	UKB	prescriptions-paracetamol-both_sexes	prescriptions-paracetamol	0.5419	0.0389	13.9294	4.1992e-44	antipyretic
GAD_EUR	UKB	prescriptions-antipyretic-both_sexes	prescriptions-antipyretic	0.5419	0.0389	13.9294	4.1999e-44	prescriptions
GAD_EUR	UKB	prescriptions-fluoxetine-both_sexes	prescriptions-fluoxetine	0.8579	0.0617	13.9149	5.1414e-44	SSRI,selective serotonin re-uptake inhibitor
GAD_EUR	UKB	prescriptions-opioid_analgesic-both_sexes	prescriptions-opioid_analgesic	0.5758	0.0414	13.8953	6.7631e-44	prescriptions
GAD_EUR	UKB	prescriptions-lansoprazole-both_sexes	prescriptions-lansoprazole	0.6936	0.0499	13.8925	7.032e-44	proton pump inhibitor,PPI
GAD_EUR	FinnGen	F5_BEHAVE	Behavioural syndromes associated with physiological disturbances and physical factors	0.7819	0.0563	13.8807	8.2965e-44	V Mental and behavioural disorders (F5)
GAD_EUR	UKB	categorical-1618-both_sexes-1618	Alcohol usually taken with meals	-0.3529	0.0254	-13.8752	8.9602e-44	UK Biobank Assessment Centre > Touchscreen > Lifestyle and environment > Alcohol
GAD_EUR	MVP	Phe_788	Syncope and collapse	0.4987	0.036	13.8622	1.0736e-43	PheCodes_Symptoms
GAD_EUR	FinnGen	N14_FEMALEGENNONINF	Noninflammatory disorders of female genital tract	0.4712	0.0341	13.8319	1.6366e-43	XIV Diseases of the genitourinary system (N14)
GAD_EUR	FinnGen	E4_PCOS_CONCORTIUM	Polycystic ovarian syndrome, consortium definition	0.5206	0.0378	13.7601	4.4266e-43	IV Endocrine, nutritional and metabolic diseases (E4)
GAD_EUR	FinnGen	N14_CYSTITIS	Cystitis	0.5408	0.0393	13.7494	5.1381e-43	XIV Diseases of the genitourinary system (N14)
GAD_EUR	UKB	icd10-F17-both_sexes	F17 Mental and behavioural disorders due to use of tobacco	0.4801	0.0349	13.7371	6.0899e-43	Chapter V Mental and behavioural disorders | F10-F19 Mental and behavioural disorders due to psychoactive substance use | F17 Mental and behavioural disorders due to use of tobacco
GAD_EUR	UKB	categorical-6159-both_sexes-7	Pain type(s) experienced in last month: Knee pain	0.3743	0.0273	13.7369	6.1071e-43	UK Biobank Assessment Centre > Touchscreen > Health and medical history > Pain
GAD_EUR	MVP	Phe_366_2	Senile cataract	0.4726	0.0344	13.7225	7.4407e-43	PheCodes_SenseOrgans
GAD_EUR	FinnGen	G6_NERPLEX	Nerve, nerve root and plexus disorders	0.3763	0.0275	13.704	9.6128e-43	VI Diseases of the nervous system (G6)
GAD_EUR	FinnGen	ASTHMA_OBESITY	Obesity related asthma	0.434	0.0317	13.6854	1.2414e-42	Comorbidities of Asthma
GAD_EUR	UKB	categorical-2814-both_sexes-2814	Ever used hormone-replacement therapy (HRT)	0.4358	0.0319	13.6568	1.8379e-42	UK Biobank Assessment Centre > Touchscreen > Sex-specific factors > Female-specific factors
GAD_EUR	UKB	prescriptions-SSRI|selective_serotonin_re-uptake_inhibitor-both_sexes	prescriptions-SSRI|selective_serotonin_re-uptake_inhibitor	0.8604	0.063	13.6545	1.8982e-42	prescriptions
GAD_EUR	MVP	Phe_367_4	Presbyopia	0.5078	0.0373	13.6155	3.2373e-42	PheCodes_SenseOrgans
GAD_EUR	FinnGen	K11_CONSTIPATION	Constipation	0.526	0.0387	13.5832	5.035e-42	XI Diseases of the digestive system (K11)
GAD_EUR	FinnGen	K11_ORAL	Diseases of oral cavity, salivary glands and jaws	0.5257	0.0387	13.5664	6.3366e-42	XI Diseases of the digestive system (K11)
GAD_EUR	UKB	continuous-4526-both_sexes	Happiness	0.4589	0.0338	13.5611	6.8119e-42	UK Biobank Assessment Centre > Touchscreen > Psychosocial factors > Mental health
GAD_EUR	UKB	categorical-6159-both_sexes-8	Pain type(s) experienced in last month: Pain all over the body	0.6098	0.045	13.5444	8.5488e-42	UK Biobank Assessment Centre > Touchscreen > Health and medical history > Pain
GAD_EUR	UKB	categorical-4717-both_sexes-4717	Shortness of breath walking on level ground	0.5389	0.0398	13.5415	8.891e-42	UK Biobank Assessment Centre > Touchscreen > Health and medical history > Breathing
GAD_EUR	FinnGen	AB1_GASTROENTERITIS_NOS	Diarrhoea and gastroenteritis of presumed infectious origin	0.5536	0.0409	13.5342	9.8275e-42	I Certain infectious and parasitic diseases (AB1)
GAD_EUR	UKB	continuous-20523-both_sexes	Physical violence by partner or ex-partner as an adult	0.6988	0.0516	13.5314	1.0205e-41	Online follow-up âµ Mental health âµ Traumatic events
GAD_EUR	FinnGen	MIGRAINE_TRIPTAN	Migraine, single triptan purchase ok & required. ICD-code if available is included	0.3726	0.0276	13.504	1.4807e-41	Neurological endpoints
GAD_EUR	FinnGen	J10_SINUSITIS	Acute sinusitis	0.5904	0.0438	13.4841	1.9415e-41	X Diseases of the respiratory system (J10)
GAD_EUR	FinnGen	N14_FEMALEGENINF	Inflammatory diseases of female pelvic organs	0.5739	0.0427	13.4444	3.322e-41	XIV Diseases of the genitourinary system (N14)
GAD_EUR	MVP	Phe_351	Other peripheral nerve disorders	0.3911	0.0292	13.4144	4.9777e-41	PheCodes_Neurological
GAD_EUR	UKB	categorical-6164-both_sexes-2	Types of physical activity in last 4 weeks: Other exercises (eg: swimming, cycling, keep fit, bowling)	-0.3574	0.0267	-13.4017	5.9123e-41	UK Biobank Assessment Centre > Touchscreen > Lifestyle and environment > Physical activity
GAD_EUR	FinnGen	K11_IBS	Irritable bowel syndrome	0.5939	0.0443	13.3985	6.1681e-41	XI Diseases of the digestive system (K11)
GAD_EUR	UKB	continuous-2296-both_sexes	Falls in the last year	0.4186	0.0313	13.3862	7.2857e-41	UK Biobank Assessment Centre > Touchscreen > Health and medical history > General health
GAD_EUR	FinnGen	G6_MIGRAINE_NO_AURA	Migraine without aura	0.5059	0.0378	13.3852	7.3793e-41	VI Diseases of the nervous system (G6)
GAD_EUR	UKB	categorical-20004-both_sexes-1357	Operation code: hysterectomy	0.3828	0.0287	13.3282	1.5876e-40	UK Biobank Assessment Centre > Verbal interview > Operations
GAD_EUR	MVP	Phe_740	Osteoarthrosis	0.3603	0.0271	13.3168	1.8485e-40	PheCodes_MusculoskeletalSystem
GAD_EUR	UKB	categorical-6138-both_sexes-3	Qualifications: O levels/GCSEs or equivalent	-0.3391	0.0255	-13.2968	2.4163e-40	UK Biobank Assessment Centre > Touchscreen > Sociodemographics > Education
GAD_EUR	MVP	Phe_375_1	Dry eyes	0.4599	0.0347	13.2692	3.4911e-40	PheCodes_SenseOrgans
GAD_EUR	MVP	Phe_464	Acute sinusitis	0.5628	0.0425	13.2439	4.8952e-40	PheCodes_RespiratorySystem
GAD_EUR	MVP	MomMHDep	Biological Mother: Depression	0.7434	0.0562	13.2332	5.6407e-40	BaselineSurvey
GAD_EUR	MVP	Potas_BSP_Min	potassium (minimum)	-0.3343	0.0253	-13.2016	8.5861e-40	Labs
GAD_EUR	FinnGen	M13_OTHERJOINT	Other joint disorders	0.3215	0.0245	13.1279	2.2802e-39	XIII Diseases of the musculoskeletal system and connective tissue (M13)
GAD_EUR	MVP	Phe_561_1	Diarrhea	0.6099	0.0465	13.1207	2.5076e-39	PheCodes_DigestiveSystem
GAD_EUR	FinnGen	M13_ARTHROPATHIES	Arthropathies	0.313	0.0239	13.0977	3.3923e-39	XIII Diseases of the musculoskeletal system and connective tissue (M13)
GAD_EUR	UKB	continuous-816-both_sexes	Job involves heavy manual or physical work	0.3269	0.025	13.0966	3.4446e-39	UK Biobank Assessment Centre > Touchscreen > Sociodemographics > Employment
GAD_EUR	MVP	min_Diastolic	diastolic blood pressure (DBP, minimum)	-0.3299	0.0252	-13.0939	3.5681e-39	Vitals
GAD_EUR	UKB	prescriptions-omeprazole-both_sexes	prescriptions-omeprazole	0.6742	0.0515	13.0935	3.5862e-39	proton pump inhibitor,PPI
GAD_EUR	UKB	icd10-Z72-both_sexes	Z72 Problems related to lifestyle	0.5604	0.043	13.0467	6.6394e-39	Chapter XXI Factors influencing health status and contact with health services | Z70-Z76 Persons encountering health services in other circumstances | Z72 Problems related to lifestyle
GAD_EUR	UKB	prescriptions-diazepam-both_sexes	prescriptions-diazepam	0.7415	0.0569	13.0258	8.7313e-39	benzodiazepine,sedative,anxiety
GAD_EUR	UKB	icd10-Z87-both_sexes	Z87 Personal history of other diseases and conditions	0.5472	0.0421	12.984	1.5075e-38	Chapter XXI Factors influencing health status and contact with health services | Z80-Z99 Persons with potential health hazards related to family and personal history and certain conditions influencing health status | Z87 Personal history of other diseases and conditions
GAD_EUR	MVP	Phe_720	Spinal stenosis	0.3539	0.0273	12.9695	1.8233e-38	PheCodes_MusculoskeletalSystem
GAD_EUR	MVP	Phe_070	Viral hepatitis	0.434	0.0335	12.968	1.8591e-38	PheCodes_InfectiousDiseases
GAD_EUR	UKB	prescriptions-GABA_agonist|sedative-both_sexes	prescriptions-GABA_agonist|sedative	0.6868	0.053	12.9647	1.9387e-38	prescriptions
GAD_EUR	MVP	Phe_772_3	Muscle weakness	0.5803	0.0449	12.9323	2.9571e-38	PheCodes_Symptoms
GAD_EUR	MVP	Phe_458	Hypotension	0.5018	0.039	12.8512	8.4661e-38	PheCodes_CirculatorySystem
GAD_EUR	UKB	continuous-2764-both_sexes-irnt	Age at last live birth	-0.3879	0.0302	-12.8505	8.5505e-38	UK Biobank Assessment Centre > Touchscreen > Sex-specific factors > Female-specific factors
GAD_EUR	UKB	continuous-1279-both_sexes	Exposure to tobacco smoke outside home	0.4105	0.032	12.8351	1.0432e-37	UK Biobank Assessment Centre > Touchscreen > Lifestyle and environment > Smoking
GAD_EUR	UKB	phecode-411.3-both_sexes	Angina pectoris	0.4011	0.0313	12.8329	1.0726e-37	circulatory system
GAD_EUR	MVP	Potas_BSP_Min_INT	potassium (minimum, inv-norm transformed)	-0.3159	0.0246	-12.8281	1.1413e-37	Labs
GAD_EUR	FinnGen	ASTHMA_PNEUMONIA	Asthma-related pneumonia	0.4411	0.0345	12.8033	1.5715e-37	Asthma and related endpoints
GAD_EUR	UKB	continuous-20016-both_sexes-irnt	Fluid intelligence score	-0.2959	0.0231	-12.7949	1.7508e-37	UK Biobank Assessment Centre > Cognitive function > Fluid intelligence / reasoning
GAD_EUR	UKB	phecode-495-both_sexes	Asthma	0.3773	0.0295	12.789	1.8893e-37	respiratory
GAD_EUR	UKB	phecode-558-both_sexes	Noninfectious gastroenteritis	0.6284	0.0491	12.7862	1.9585e-37	digestive
GAD_EUR	UKB	prescriptions-citalopram-both_sexes	prescriptions-citalopram	0.852	0.0667	12.7758	2.2396e-37	selective serotonin re-uptake inhibitor,SSRI
GAD_EUR	MVP	SkMsOthMed	Takes medication for other skeletal/muscular problem?	0.5672	0.0445	12.7381	3.6293e-37	BaselineSurvey
GAD_EUR	MVP	Phe_401	Hypertension	0.2802	0.022	12.7166	4.7814e-37	PheCodes_CirculatorySystem
GAD_EUR	FinnGen	M13_MYALGIA	Myalgia	0.7187	0.0566	12.6875	6.9372e-37	XIII Diseases of the musculoskeletal system and connective tissue (M13)
GAD_EUR	FinnGen	J10_INFLUPNEU	Influenza and pneumonia	0.4813	0.038	12.6803	7.6055e-37	X Diseases of the respiratory system (J10)
GAD_EUR	FinnGen	N14_MENORRHAGIA	Menorrhagia	0.4546	0.0359	12.6627	9.5214e-37	XIV Diseases of the genitourinary system (N14)
GAD_EUR	UKB	categorical-6152-both_sexes-6	Blood clot, DVT, bronchitis, emphysema, asthma, rhinitis, eczema, allergy diagnosed by doctor: Emphysema/chronic bronchitis	0.5465	0.0432	12.6511	1.1036e-36	UK Biobank Assessment Centre > Touchscreen > Health and medical history > Medical conditions
GAD_EUR	UKB	categorical-41245-both_sexes-1040	Main speciality of consultant (recoded): Anaesthetics	0.6837	0.0541	12.6496	1.1239e-36	Health-related outcomes > Hospital inpatient > Summary Administration
GAD_EUR	FinnGen	COPD_EARLY	Early onset COPD	0.4525	0.0358	12.649	1.1327e-36	COPD and related endpoints
GAD_EUR	UKB	phecode-272.1-both_sexes	Hyperlipidemia	0.3623	0.0288	12.5986	2.149e-36	endocrine/metabolic
GAD_EUR	FinnGen	M13_CERVICALGIA	Cervicalgia	0.6392	0.0508	12.5845	2.5687e-36	XIII Diseases of the musculoskeletal system and connective tissue (M13)
GAD_EUR	UKB	phecode-272-both_sexes	Disorders of lipoid metabolism	0.3628	0.0289	12.5739	2.9395e-36	endocrine/metabolic
GAD_EUR	MVP	Phe_401_1	Essential hypertension	0.2786	0.0222	12.5635	3.3504e-36	PheCodes_CirculatorySystem
GAD_EUR	FinnGen	TEMPOROMANDIB	Temporomandibular joint disorders	0.6387	0.0509	12.5588	3.5549e-36	XI Diseases of the digestive system (K11)
GAD_EUR	UKB	icd10-E78-both_sexes	E78 Disorders of lipoprotein metabolism and other lipidaemias	0.3621	0.0289	12.5385	4.5987e-36	Chapter IV Endocrine, nutritional and metabolic diseases | E70-E90 Metabolic disorders | E78 Disorders of lipoprotein metabolism and other lipidaemias
GAD_EUR	UKB	categorical-20111-both_sexes-100	Illnesses of siblings: None of the above (group 1)	-0.3941	0.0314	-12.5374	4.66e-36	UK Biobank Assessment Centre > Touchscreen > Family history
GAD_EUR	UKB	icd10-I20-both_sexes	I20 Angina pectoris	0.4046	0.0323	12.5244	5.4875e-36	Chapter IX Diseases of the circulatory system | I20-I25 Ischaemic heart diseases | I20 Angina pectoris
GAD_EUR	MVP	Phe_840	Sprains and strains	0.4296	0.0343	12.5088	6.6834e-36	PheCodes_InjuriesPoisonings
GAD_EUR	FinnGen	M13_ENTESOPATHYOTH	Other enthesopathies	0.4874	0.039	12.5059	6.9334e-36	XIII Diseases of the musculoskeletal system and connective tissue (M13)
GAD_EUR	UKB	categorical-41246-both_sexes-2350	Treatment speciality of consultant (recoded): Pain management	0.646	0.0517	12.5024	7.2388e-36	Health-related outcomes > Hospital inpatient > Summary Administration
GAD_EUR	FinnGen	K11_OTHFUNC	Other functional intestinal disorders	0.6463	0.0517	12.4907	8.3881e-36	XI Diseases of the digestive system (K11)
GAD_EUR	MVP	Phe_433	Cerebrovascular disease	0.3672	0.0294	12.4787	9.7531e-36	PheCodes_CirculatorySystem
GAD_EUR	UKB	icd10-J45-both_sexes	J45 Asthma	0.3702	0.0297	12.4619	1.204e-35	Chapter X Diseases of the respiratory system | J40-J47 Chronic lower respiratory diseases | J45 Asthma
GAD_EUR	UKB	prescriptions-codeine-both_sexes	prescriptions-codeine	0.5528	0.0444	12.4399	1.5863e-35	opioid analgesic
GAD_EUR	FinnGen	J10_ASTHMACOPDKELA	Asthma/COPD (KELA code 203)	0.3404	0.0275	12.3944	2.8013e-35	X Diseases of the respiratory system (J10)
GAD_EUR	UKB	phecode-317-both_sexes	Alcohol-related disorders	0.5108	0.0412	12.3894	2.9842e-35	mental disorders
GAD_EUR	UKB	categorical-6160-both_sexes-1	Leisure/social activities: Sports club or gym	-0.3497	0.0283	-12.364	4.0913e-35	UK Biobank Assessment Centre > Touchscreen > Psychosocial factors > Social support
GAD_EUR	UKB	phecode-411-both_sexes	Ischemic Heart Disease	0.3699	0.03	12.3408	5.4613e-35	circulatory system
GAD_EUR	UKB	categorical-41246-both_sexes-2580	Treatment speciality of consultant (recoded): Trauma & orthopaedics	0.3274	0.0265	12.3408	5.4643e-35	Health-related outcomes > Hospital inpatient > Summary Administration
GAD_EUR	FinnGen	O15_FALSE_LAB	False labour	0.5664	0.0459	12.335	5.8674e-35	XV Pregnancy, childbirth and the puerperium (O15)
GAD_EUR	MVP	Phe_276_1	Electrolyte imbalance	0.4681	0.038	12.3037	8.6475e-35	PheCodes_EndocrineMetabolic
GAD_EUR	UKB	categorical-2257-both_sexes-2257	Hearing difficulty/problems with background noise	0.318	0.0259	12.293	9.873e-35	UK Biobank Assessment Centre > Touchscreen > Health and medical history > Hearing
GAD_EUR	MVP	Phe_411	Ischemic Heart Disease	0.2953	0.024	12.2889	1.0386e-34	PheCodes_CirculatorySystem
GAD_EUR	FinnGen	N14_MENSIRREG	Irregular menses	0.5744	0.0468	12.2763	1.2139e-34	XIV Diseases of the genitourinary system (N14)
GAD_EUR	UKB	continuous-1249-both_sexes	Less past tobacco smoking	-0.2823	0.023	-12.2744	1.2427e-34	UK Biobank Assessment Centre > Touchscreen > Lifestyle and environment > Smoking
GAD_EUR	FinnGen	F5_SOCPHOB	Social phobias	0.7906	0.0644	12.2743	1.2451e-34	V Mental and behavioural disorders (F5)
GAD_EUR	MVP	Phe_1015	Effects of other external causes	0.713	0.0581	12.2667	1.3676e-34	PheCodes_Other
GAD_EUR	MVP	Phe_070_3	Viral hepatitis C	0.4106	0.0335	12.2512	1.6552e-34	PheCodes_InfectiousDiseases
GAD_EUR	FinnGen	N14_URETHRAOTH	Other disorders of urethra and urinary system	0.4373	0.0357	12.2486	1.7099e-34	XIV Diseases of the genitourinary system (N14)
GAD_EUR	UKB	categorical-20117-both_sexes-2	Alcohol drinker status: Current	-0.4155	0.0339	-12.2473	1.737e-34	UK Biobank Assessment Centre > Touchscreen > Lifestyle and environment > Alcohol
GAD_EUR	UKB	categorical-6145-both_sexes-1	Illness, injury, bereavement, stress in last 2 years: Serious illness, injury or assault to yourself	0.5332	0.0435	12.2469	1.7452e-34	UK Biobank Assessment Centre > Touchscreen > Psychosocial factors > Mental health
GAD_EUR	MVP	NSLOC	Concussion or loss of consciousness	0.4523	0.0371	12.1796	3.9918e-34	BaselineSurvey
GAD_EUR	FinnGen	M13_FIBROMYALGIA	Fibromyalgia	0.7263	0.0598	12.1478	5.8932e-34	XIII Diseases of the musculoskeletal system and connective tissue (M13)
GAD_EUR	MVP	min_Diastolic_INT	diastolic blood pressure (DBP, minimum, inv-normal transformed)	-0.3056	0.0252	-12.1425	6.2863e-34	Vitals
GAD_EUR	FinnGen	I9_HYPTENSESS	Hypertension, essential	0.2573	0.0212	12.1365	6.7625e-34	IX Diseases of the circulatory system (I9)
GAD_EUR	UKB	categorical-1468-both_sexes-4	Cereal type: Muesli	-0.3255	0.0269	-12.113	9.0098e-34	UK Biobank Assessment Centre > Touchscreen > Lifestyle and environment > Diet
GAD_EUR	MVP	Phe_411_3	Angina pectoris	0.3447	0.0285	12.1116	9.1716e-34	PheCodes_CirculatorySystem
GAD_EUR	FinnGen	N14_FEMGENPAIN	Pain and other conditions associated with female genital organs and menstrual cycle	0.5674	0.0469	12.0949	1.1244e-33	XIV Diseases of the genitourinary system (N14)
GAD_EUR	UKB	categorical-6144-both_sexes-5	Never eat eggs, dairy, wheat, sugar: I eat all of the above	-0.2931	0.0243	-12.0565	1.7934e-33	UK Biobank Assessment Centre > Touchscreen > Lifestyle and environment > Diet
GAD_EUR	FinnGen	FG_OTHHEART	Other heart diseases	0.316	0.0262	12.049	1.962e-33	Cardiometabolic endpoints
GAD_EUR	MVP	NSMigrn	Migraine Headaches	0.4249	0.0353	12.0484	1.9771e-33	BaselineSurvey
GAD_EUR	UKB	phecode-562-both_sexes	Diverticulosis and diverticulitis	0.3579	0.0297	12.0386	2.227e-33	digestive
GAD_EUR	MVP	Phe_368	Visual disturbances	0.525	0.0436	12.0359	2.3016e-33	PheCodes_SenseOrgans
GAD_EUR	FinnGen	F5_OTHPER	Other specified and unspecified personality disorders	0.8101	0.0674	12.0259	2.5978e-33	V Mental and behavioural disorders (F5)
GAD_EUR	FinnGen	HYPOTHY_REIMB	Hypothyroidism, drug reimbursement	0.4172	0.0347	12.024	2.6592e-33	IV Endocrine, nutritional and metabolic diseases (E4)
GAD_EUR	FinnGen	G6_SLEEPAPNO_INCLAVO	Sleep apnoea, including avohilmo	0.3192	0.0266	12.0213	2.7453e-33	VI Diseases of the nervous system (G6)
GAD_EUR	UKB	phecode-562.1-both_sexes	Diverticulosis	0.3571	0.0297	12.0114	3.0945e-33	digestive
GAD_EUR	MVP	Phe_276_5	Hypovolemia	0.5896	0.0492	11.9832	4.35e-33	PheCodes_EndocrineMetabolic
GAD_EUR	UKB	prescriptions-antispasmodic-both_sexes	prescriptions-antispasmodic	0.6532	0.0545	11.9791	4.5705e-33	prescriptions
GAD_EUR	MVP	Phe_428	Congestive heart failure; nonhypertensive	0.307	0.0256	11.969	5.1662e-33	PheCodes_CirculatorySystem
GAD_EUR	UKB	categorical-20110-both_sexes-12	Illnesses of mother: Severe depression	0.7732	0.0646	11.9675	5.2561e-33	UK Biobank Assessment Centre > Touchscreen > Family history
GAD_EUR	MVP	Phe_578	Gastrointestinal hemorrhage	0.5685	0.0475	11.9602	5.7437e-33	PheCodes_DigestiveSystem
GAD_EUR	UKB	phecode-716-both_sexes	Other arthropathies	0.3305	0.0276	11.9588	5.8387e-33	musculoskeletal
GAD_EUR	FinnGen	G6_SLEEPAPNO	Sleep apnoea	0.3161	0.0264	11.954	6.1841e-33	VI Diseases of the nervous system (G6)
GAD_EUR	UKB	categorical-20544-both_sexes-6	Mental health problems ever diagnosed by a professional: Panic attacks	0.7953	0.0665	11.9509	6.4247e-33	Online follow-up > Mental health > Mental distress
GAD_EUR	MVP	Phe_497	Bronchitis	0.5812	0.0487	11.9339	7.8797e-33	PheCodes_RespiratorySystem
GAD_EUR	MVP	Phe_1010_7	Persons with potential health hazards related to socioeconomic, psychosocial, and other circumstances	0.5199	0.0436	11.9336	7.9123e-33	PheCodes_InjuriesPoisonings
GAD_EUR	UKB	continuous-4559-both_sexes	Family relationship satisfaction	0.4126	0.0346	11.9287	8.3908e-33	UK Biobank Assessment Centre > Touchscreen > Psychosocial factors > Mental health
GAD_EUR	MVP	BUN_BSP_Min_INT	blood urea nitrogen (BUN, minimum, inv-norm transformed)	-0.2951	0.0247	-11.927	8.5584e-33	Labs
GAD_EUR	UKB	phecode-716.9-both_sexes	Arthropathy NOS	0.3313	0.0278	11.9063	1.0978e-32	musculoskeletal
GAD_EUR	UKB	categorical-20002-both_sexes-1113	Non-cancer illness code, self-reported: emphysema/chronic bronchitis	0.5816	0.0489	11.897	1.2266e-32	UK Biobank Assessment Centre > Verbal interview > Medical conditions
GAD_EUR	UKB	continuous-2946-both_sexes-irnt	Father's age	-0.4402	0.037	-11.8959	1.2435e-32	UK Biobank Assessment Centre > Touchscreen > Family history
GAD_EUR	MVP	Phe_726	Peripheral enthesopathies and allied syndromes	0.3363	0.0283	11.876	1.5774e-32	PheCodes_MusculoskeletalSystem
GAD_EUR	UKB	categorical-4968-both_sexes-4968	FI4 : positional arithmetic	-0.361	0.0304	-11.859	1.933e-32	UK Biobank Assessment Centre > Cognitive function > Fluid intelligence / reasoning
GAD_EUR	UKB	phecode-550-both_sexes	Abdominal hernia	0.3525	0.0298	11.8361	2.5408e-32	digestive
GAD_EUR	UKB	phecode-721-both_sexes	Spondylosis and allied disorders	0.5881	0.0497	11.835	2.5737e-32	musculoskeletal
GAD_EUR	UKB	phecode-272.11-both_sexes	Hypercholesterolemia	0.3556	0.0301	11.832	2.6674e-32	endocrine/metabolic
GAD_EUR	MVP	Phe_765	Cervical radiculitis	0.4264	0.0361	11.8199	3.0791e-32	PheCodes_Symptoms
GAD_EUR	UKB	continuous-20491-both_sexes	Someone to take to doctor when needed as a child	-0.621	0.0526	-11.8153	3.2529e-32	Online follow-up > Mental health > Traumatic events
GAD_EUR	UKB	prescriptions-zopiclone-both_sexes	prescriptions-zopiclone	0.7214	0.0611	11.8108	3.4313e-32	GABA agonist,sedative
GAD_EUR	MVP	SkMsOthArth	Other Arthritis	0.4293	0.0364	11.8082	3.5398e-32	BaselineSurvey
GAD_EUR	UKB	continuous-2277-both_sexes	Frequency of solarium/sunlamp use	0.399	0.0338	11.791	4.3434e-32	UK Biobank Assessment Centre > Touchscreen > Lifestyle and environment > Sun exposure
GAD_EUR	FinnGen	F5_OTHERSUB	Mental and behavioural disorders due to multiple drug use and use of multiple drugs and use of other psychoactive substances	0.6816	0.0578	11.7895	4.42e-32	V Mental and behavioural disorders (F5)
GAD_EUR	UKB	categorical-20111-both_sexes-101	Illnesses of siblings: None of the above (group 2)	-0.7524	0.0639	-11.7748	5.2611e-32	UK Biobank Assessment Centre > Touchscreen > Family history
GAD_EUR	UKB	categorical-41246-both_sexes-1160	Treatment speciality of consultant (recoded): Cardiology	0.41	0.0349	11.7627	6.0762e-32	Health-related outcomes > Hospital inpatient > Summary Administration
GAD_EUR	UKB	categorical-6150-both_sexes-100	Vascular/heart problems diagnosed by doctor: None of the above	-0.2587	0.022	-11.7562	6.5651e-32	UK Biobank Assessment Centre > Touchscreen > Health and medical history > Medical conditions
GAD_EUR	FinnGen	E4_OBESITY	Obesity	0.2765	0.0235	11.7474	7.2817e-32	IV Endocrine, nutritional and metabolic diseases (E4)
GAD_EUR	UKB	phecode-564.9-both_sexes	Personal history of diseases of digestive system	0.5768	0.0491	11.7381	8.134e-32	digestive
GAD_EUR	MVP	WBC_Max_INT	white blood cell count (WBC, maximum, inv-norm transformed)	0.289	0.0246	11.7366	8.2723e-32	Labs
GAD_EUR	MVP	Phe_433_31	Transient cerebral ischemia	0.4078	0.0348	11.7208	9.9677e-32	PheCodes_CirculatorySystem
GAD_EUR	FinnGen	J10_PNEUMONIA	All pneumoniae	0.4669	0.0399	11.7082	1.1566e-31	X Diseases of the respiratory system (J10)
GAD_EUR	UKB	continuous-1269-both_sexes	Exposure to tobacco smoke at home	0.5113	0.0437	11.7081	1.159e-31	UK Biobank Assessment Centre > Touchscreen > Lifestyle and environment > Smoking
GAD_EUR	MVP	Bicarbonate_Min	bicarbonate (minimum)	-0.2852	0.0244	-11.6957	1.3405e-31	Labs
GAD_EUR	MVP	Bicarbonate_Min_INT	bicarbonate (minimum, inv-norm transformed)	-0.2945	0.0252	-11.6731	1.7499e-31	Labs
GAD_EUR	MVP	NSOth	Other nervous system problem	0.5654	0.0485	11.6628	1.9736e-31	BaselineSurvey
GAD_EUR	MVP	Sodium_BSP_Min_INT	sodium (minimum, inv-norm transformed)	-0.3004	0.0258	-11.6607	2.0244e-31	Labs
GAD_EUR	FinnGen	G6_MIGRAINE_WITH_AURA	Migraine with aura	0.4385	0.0376	11.6605	2.0287e-31	VI Diseases of the nervous system (G6)
GAD_EUR	UKB	categorical-41245-both_sexes-1070	Main speciality of consultant (recoded): Cardiology	0.42	0.036	11.6542	2.1842e-31	Health-related outcomes > Hospital inpatient > Summary Administration
GAD_EUR	MVP	Phe_427	Cardiac dysrhythmias	0.3384	0.0291	11.6452	2.4277e-31	PheCodes_CirculatorySystem
GAD_EUR	UKB	categorical-20003-both_sexes-1140864752	Treatment/medication code: lansoprazole	0.5039	0.0433	11.6343	2.759e-31	UK Biobank Assessment Centre > Verbal interview > Medications
GAD_EUR	MVP	Phe_428_1	Congestive heart failure (CHF) NOS	0.2913	0.0251	11.6248	3.0834e-31	PheCodes_CirculatorySystem
GAD_EUR	UKB	continuous-924-both_sexes	Usual walking pace	-0.2709	0.0233	-11.6224	3.1702e-31	UK Biobank Assessment Centre > Touchscreen > Lifestyle and environment > Physical activity
GAD_EUR	UKB	categorical-4957-both_sexes-4957	FI3 : word interpolation	-0.3344	0.0288	-11.6164	3.4029e-31	UK Biobank Assessment Centre > Cognitive function > Fluid intelligence / reasoning
GAD_EUR	MVP	Phe_522	Diseases of pulp and periapical tissues	0.5842	0.0505	11.5765	5.423e-31	PheCodes_DigestiveSystem
GAD_EUR	UKB	categorical-6160-both_sexes-100	Leisure/social activities: None of the above	0.3494	0.0302	11.5643	6.2508e-31	UK Biobank Assessment Centre > Touchscreen > Psychosocial factors > Social support
GAD_EUR	FinnGen	M13_DEFORMDORSO	Deforming dorsopathies	0.4028	0.0348	11.5616	6.4484e-31	XIII Diseases of the musculoskeletal system and connective tissue (M13)
GAD_EUR	MVP	Phe_433_3	Cerebral ischemia	0.4051	0.0351	11.5528	7.1431e-31	PheCodes_CirculatorySystem
GAD_EUR	MVP	Phe_514	Abnormal findings examination of lungs	0.461	0.0401	11.501	1.3046e-30	PheCodes_RespiratorySystem
GAD_EUR	UKB	categorical-20548-both_sexes-2	Manifestations of mania or irritability: I was more restless than usual	0.6739	0.0586	11.4948	1.4011e-30	Online follow-up > Mental health > Mania
GAD_EUR	MVP	Phe_333	Extrapyramidal disease and abnormal movement disorders	0.3769	0.0328	11.4885	1.5066e-30	PheCodes_Neurological
GAD_EUR	MVP	Phe_340	Migraine	0.3869	0.0337	11.4845	1.5776e-30	PheCodes_Neurological
GAD_EUR	MVP	SibMHDep	Biological Sibling: Depression	0.6115	0.0533	11.4814	1.6354e-30	BaselineSurvey
GAD_EUR	UKB	prescriptions-ibuprofen-both_sexes	prescriptions-ibuprofen	0.5274	0.0461	11.4514	2.3147e-30	NSAID,non-steroidal anti-inflammatory drug
GAD_EUR	MVP	Phe_591	Urinary tract infection	0.4273	0.0373	11.4417	2.5869e-30	PheCodes_GenitourinarySystem
GAD_EUR	UKB	icd10-Z88-both_sexes	Z88 Personal history of allergy to drugs, medicaments and biologocal substances	0.477	0.0418	11.4096	3.7448e-30	Chapter XXI Factors influencing health status and contact with health services | Z80-Z99 Persons with potential health hazards related to family and personal history and certain conditions influencing health status | Z88 Personal history of allergy to drugs, medicaments and biologocal substances
GAD_EUR	MVP	NSSCI	Spinal Cord Injury	0.4324	0.0379	11.4053	3.9364e-30	BaselineSurvey
GAD_EUR	UKB	phecode-339-both_sexes	Other headache syndromes	0.6416	0.0563	11.4028	4.0489e-30	neurological
GAD_EUR	FinnGen	I9_HYPTENS	Hypertension	0.2365	0.0207	11.4022	4.0788e-30	IX Diseases of the circulatory system (I9)
GAD_EUR	MVP	SkMsOth	Other skeletal/muscular problem	0.4059	0.0356	11.402	4.0873e-30	BaselineSurvey
GAD_EUR	MVP	Phe_716	Other arthropathies	0.4276	0.0375	11.4011	4.1289e-30	PheCodes_MusculoskeletalSystem
GAD_EUR	UKB	categorical-6153-both_sexes-100	Medication for cholesterol, blood pressure, diabetes, or take exogenous hormones: None of the above	-0.3064	0.0269	-11.3878	4.8118e-30	UK Biobank Assessment Centre > Touchscreen > Health and medical history > Medication
GAD_EUR	MVP	Phe_509	Respiratory failure, insufficiency, arrest	0.391	0.0344	11.3781	5.3776e-30	PheCodes_RespiratorySystem
GAD_EUR	UKB	continuous-1100-both_sexes	Drive faster than motorway speed limit	-0.3044	0.0268	-11.3719	5.7738e-30	UK Biobank Assessment Centre > Touchscreen > Lifestyle and environment > Physical activity
GAD_EUR	FinnGen	C_STROKE	STROKE	0.3803	0.0335	11.3601	6.6082e-30	Comorbidities of Diabetes
GAD_EUR	UKB	phecode-561-both_sexes	Symptoms involving digestive system	0.626	0.0552	11.3363	8.6726e-30	digestive
GAD_EUR	UKB	categorical-20002-both_sexes-1074	Non-cancer illness code, self-reported: angina	0.3789	0.0334	11.3286	9.4657e-30	UK Biobank Assessment Centre > Verbal interview > Medical conditions
GAD_EUR	FinnGen	M13_SPINSTENOSIS	Spinal stenosis	0.3263	0.0288	11.3165	1.0867e-29	XIII Diseases of the musculoskeletal system and connective tissue (M13)
GAD_EUR	UKB	categorical-22606-both_sexes-2	Workplace very noisy: Often	0.5344	0.0472	11.3162	1.0905e-29	Online follow-up > Work environment > Employment history
GAD_EUR	UKB	continuous-4825-both_sexes	Noisy workplace	0.4062	0.0359	11.3146	1.1116e-29	UK Biobank Assessment Centre > Touchscreen > Health and medical history > Hearing
GAD_EUR	FinnGen	K11_FUNCDYSP	Functional dyspepsia	0.6385	0.0565	11.304	1.2534e-29	XI Diseases of the digestive system (K11)
GAD_EUR	UKB	categorical-41245-both_sexes-1840	Main speciality of consultant (recoded): Trauma and orthopaedics	0.3198	0.0283	11.2925	1.4294e-29	Health-related outcomes > Hospital inpatient > Summary Administration
GAD_EUR	UKB	continuous-3064-both_sexes-irnt	Peak expiratory flow (PEF)	-0.2199	0.0195	-11.2797	1.6537e-29	UK Biobank Assessment Centre > Physical measures > Spirometry
GAD_EUR	FinnGen	N14_OVARYCYST	Ovarian cyst	0.4284	0.038	11.2728	1.7873e-29	XIV Diseases of the genitourinary system (N14)
GAD_EUR	FinnGen	F5_ADHD	Disturbance of activity and attention	0.8128	0.0721	11.2694	1.8575e-29	V Mental and behavioural disorders (F5)
GAD_EUR	UKB	categorical-6164-both_sexes-100	Types of physical activity in last 4 weeks: None of the above	0.4119	0.0366	11.2441	2.4768e-29	UK Biobank Assessment Centre > Touchscreen > Lifestyle and environment > Physical activity
GAD_EUR	UKB	continuous-3063-both_sexes-irnt	Forced expiratory volume in 1-second (FEV1)	-0.2033	0.0181	-11.2368	2.6886e-29	UK Biobank Assessment Centre > Physical measures > Spirometry
GAD_EUR	UKB	phecode-278-both_sexes	Overweight, obesity and other hyperalimentation	0.336	0.0299	11.2312	2.8641e-29	endocrine/metabolic
GAD_EUR	FinnGen	K11_DIVERTIC	Diverticular disease of intestine	0.2917	0.026	11.2219	3.184e-29	XI Diseases of the digestive system (K11)
GAD_EUR	MVP	Phe_411_1	Unstable angina (intermediate coronary syndrome)	0.4039	0.036	11.2194	3.2754e-29	PheCodes_CirculatorySystem
GAD_EUR	MVP	Phe_687_1	Rash and other nonspecific skin eruption	0.4347	0.0388	11.2108	3.6079e-29	PheCodes_DermatologicalSystem
GAD_EUR	MVP	Sodium_BSP_Min	sodium (minimum)	-0.2951	0.0264	-11.1947	4.3309e-29	Labs
GAD_EUR	UKB	categorical-6150-both_sexes-2	Vascular/heart problems diagnosed by doctor: Angina	0.3795	0.0339	11.1898	4.5737e-29	UK Biobank Assessment Centre > Touchscreen > Health and medical history > Medical conditions
GAD_EUR	MVP	Phe_741	Symptoms and disorders of the joints	0.48	0.0429	11.1858	4.7875e-29	PheCodes_MusculoskeletalSystem
GAD_EUR	UKB	prescriptions-mebeverine-both_sexes	prescriptions-mebeverine	0.6592	0.0592	11.1406	7.9564e-29	antispasmodic
GAD_EUR	UKB	categorical-41200-both_sexes-M459	Operative procedures - main OPCS4: M45.9 Unspecified diagnostic endoscopic examination of bladder	0.5934	0.0533	11.1295	9.01e-29	Health-related outcomes > Hospital inpatient > Summary Operations
GAD_EUR	FinnGen	G6_MIGRAINE_NO_AURA_TRIPTAN	Migraine without aura and triptan purchases	0.4503	0.0406	11.101	1.2399e-28	VI Diseases of the nervous system (G6)
GAD_EUR	MVP	BUN_BSP_Min	blood urea nitrogen (BUN, minimum)	-0.2769	0.025	-11.0781	1.6018e-28	Labs
GAD_EUR	MVP	Phe_1002	Symptoms concerning nutrition, metabolism, and development	0.471	0.0425	11.0776	1.6122e-28	PheCodes_Other
GAD_EUR	UKB	phecode-278.1-both_sexes	Obesity	0.3314	0.0299	11.0707	1.7397e-28	endocrine/metabolic
GAD_EUR	UKB	categorical-2227-both_sexes-2227	Other eye problems	0.5719	0.0517	11.0696	1.7622e-28	UK Biobank Assessment Centre > Touchscreen > Health and medical history > Eyesight
GAD_EUR	MVP	Phe_458_1	Orthostatic hypotension	0.4854	0.0439	11.0638	1.8786e-28	PheCodes_CirculatorySystem
GAD_EUR	UKB	icd10-E66-both_sexes	E66 Obesity	0.3313	0.03	11.0584	1.9963e-28	Chapter IV Endocrine, nutritional and metabolic diseases | E65-E68 Obesity and other hyperalimentation | E66 Obesity
GAD_EUR	FinnGen	M13_RADICULOPATHY	Radiculopathy	0.599	0.0542	11.046	2.2921e-28	XIII Diseases of the musculoskeletal system and connective tissue (M13)
GAD_EUR	UKB	categorical-20002-both_sexes-1138	Non-cancer illness code, self-reported: gastro-oesophageal reflux (gord) / gastric reflux	0.4921	0.0447	11.0112	3.3745e-28	UK Biobank Assessment Centre > Verbal interview > Medical conditions
GAD_EUR	UKB	categorical-6154-both_sexes-6	Medication for pain relief, constipation, heartburn: Laxatives (e.g. Dulcolax, Senokot)	0.5159	0.0469	11.0106	3.3986e-28	UK Biobank Assessment Centre > Touchscreen > Health and medical history > Medication
GAD_EUR	MVP	Phe_476	Allergic rhinitis	0.3322	0.0302	11.0052	3.6059e-28	PheCodes_RespiratorySystem
GAD_EUR	MVP	Smk100	In your lifetime, have you smoked a total of at least 100 cigarettes?	0.2561	0.0233	11.0017	3.7484e-28	BaselineSurvey
GAD_EUR	MVP	WBC_Max	white blood cell count (WBC, maximum)	0.2945	0.0268	10.9979	3.913e-28	Labs
GAD_EUR	FinnGen	AUTOIMMUNE	Autoimmune diseases	0.2883	0.0263	10.9699	5.3347e-28	Diseases marked as autimmune origin
GAD_EUR	FinnGen	FALLS	Falls/tendency to fall	0.3251	0.0297	10.9566	6.1771e-28	Miscellaneous, not yet classified endpoints
GAD_EUR	MVP	SkMsOthArthMed	Takes medication for other arthritis?	0.5513	0.0503	10.9554	6.2621e-28	BaselineSurvey
GAD_EUR	MVP	Chloride_BSP_Min	chloride (minimum)	-0.2761	0.0252	-10.937	7.666e-28	Labs
GAD_EUR	UKB	continuous-3526-both_sexes-irnt	Mother's age at death	-0.4805	0.044	-10.9238	8.8742e-28	UK Biobank Assessment Centre > Touchscreen > Family history
GAD_EUR	FinnGen	CARDIAC_ARRHYTM	Cardiac arrhythmias	0.2995	0.0274	10.9214	9.1086e-28	Comorbidities of COPD
GAD_EUR	UKB	continuous-1807-both_sexes-irnt	Father's age at death	-0.3656	0.0335	-10.9171	9.5518e-28	UK Biobank Assessment Centre > Touchscreen > Family history
GAD_EUR	UKB	categorical-6142-both_sexes-1	Current employment status: In paid employment or self-employed	-0.4512	0.0414	-10.8981	1.1774e-27	UK Biobank Assessment Centre > Touchscreen > Sociodemographics > Employment
GAD_EUR	MVP	RDW_Max_INT	red cell diameter width (RDW, maximum, inv-norm transformed)	0.2344	0.0215	10.884	1.3739e-27	Labs
GAD_EUR	UKB	categorical-4990-both_sexes-4990	FI6 : conditional arithmetic	-0.3323	0.0305	-10.8764	1.4935e-27	UK Biobank Assessment Centre > Cognitive function > Fluid intelligence / reasoning
GAD_EUR	MVP	Phe_1009	Injury, NOS	0.4831	0.0445	10.8644	1.7031e-27	PheCodes_InjuriesPoisonings
GAD_EUR	FinnGen	J10_LOWERINF	Other acute lower respiratory infections	0.5835	0.0538	10.8478	2.0421e-27	X Diseases of the respiratory system (J10)
GAD_EUR	FinnGen	J10_VOCALLARYNX	Diseases of vocal cords and larynx+other diseases of upper respiratory tract, no elsewhere classified	0.455	0.042	10.8359	2.3258e-27	X Diseases of the respiratory system (J10)
GAD_EUR	UKB	categorical-20107-both_sexes-6	Illnesses of father: Chronic bronchitis/emphysema	0.4159	0.0384	10.835	2.349e-27	UK Biobank Assessment Centre > Touchscreen > Family history
GAD_EUR	MVP	Phe_724	Other and unspecified disorder	0.4852	0.0448	10.8277	2.5458e-27	PheCodes_MusculoskeletalSystem
GAD_EUR	UKB	continuous-806-both_sexes	Job involves mainly walking or standing	0.2971	0.0274	10.8273	2.5555e-27	UK Biobank Assessment Centre > Touchscreen > Sociodemographics > Employment
GAD_EUR	MVP	Phe_687_4	Disturbance of skin sensation	0.4856	0.0449	10.8247	2.6297e-27	PheCodes_DermatologicalSystem
GAD_EUR	UKB	continuous-2149-both_sexes	Lifetime number of sexual partners	0.2788	0.0258	10.817	2.86e-27	UK Biobank Assessment Centre > Touchscreen > Lifestyle and environment > Sexual factors
GAD_EUR	MVP	Phe_916	Contusion	0.4543	0.042	10.8138	2.9607e-27	PheCodes_InjuriesPoisonings
GAD_EUR	UKB	categorical-20160-both_sexes-20160	Ever smoked	0.2588	0.0239	10.8064	3.211e-27	UK Biobank Assessment Centre > Touchscreen > Lifestyle and environment > Smoking
GAD_EUR	UKB	icd10-K52-both_sexes	K52 Other non-infective gastro-enteritis and colitis	0.6192	0.0574	10.7906	3.8117e-27	Chapter XI Diseases of the digestive system | K50-K52 Noninfective enteritis and colitis | K52 Other non-infective gastro-enteritis and colitis
GAD_EUR	FinnGen	J10_CHRONSINUSITIS	Chronic sinusitis	0.3729	0.0346	10.7774	4.4006e-27	X Diseases of the respiratory system (J10)
GAD_EUR	MVP	GIIBS	Irritable Bowel Syndrome (IBS)	0.6216	0.0577	10.7726	4.6359e-27	BaselineSurvey
GAD_EUR	UKB	categorical-20111-both_sexes-8	Illnesses of siblings: High blood pressure	0.3266	0.0303	10.7672	4.9175e-27	UK Biobank Assessment Centre > Touchscreen > Family history
GAD_EUR	MVP	SkMsRA	Rheumatoid Arthritis	0.4179	0.0388	10.7595	5.3432e-27	BaselineSurvey
GAD_EUR	FinnGen	J10_CHRONTONSADEN	Chronic diseases of tonsils and adenoids	0.3181	0.0296	10.758	5.4326e-27	X Diseases of the respiratory system (J10)
GAD_EUR	UKB	phecode-411.8-both_sexes	Other chronic ischemic heart disease, unspecified	0.3186	0.0296	10.7501	5.9183e-27	circulatory system
GAD_EUR	UKB	prescriptions-tetracycline_antibiotic|antibiotic-both_sexes	prescriptions-tetracycline_antibiotic|antibiotic	0.6325	0.0589	10.7383	6.7307e-27	prescriptions
GAD_EUR	UKB	continuous-1120-both_sexes	Weekly usage of mobile phone in last 3 months	0.2919	0.0272	10.7263	7.6574e-27	UK Biobank Assessment Centre > Touchscreen > Lifestyle and environment > Electronic device use
GAD_EUR	MVP	Phe_371	Inflammation of the eye	0.4096	0.0382	10.7109	9.0523e-27	PheCodes_SenseOrgans
GAD_EUR	UKB	continuous-399-both_sexes-irnt	Number of incorrect matches in round	0.2732	0.0255	10.7083	9.3052e-27	UK Biobank Assessment Centre > Cognitive function > Pairs matching
GAD_EUR	MVP	Phe_427_5	Arrhythmia (cardiac) NOS	0.47	0.044	10.6756	1.3241e-26	PheCodes_CirculatorySystem
GAD_EUR	UKB	continuous-1170-both_sexes	Getting up in morning	-0.2603	0.0244	-10.668	1.4374e-26	UK Biobank Assessment Centre > Touchscreen > Lifestyle and environment > Sleep
GAD_EUR	UKB	categorical-20110-both_sexes-6	Illnesses of mother: Chronic bronchitis/emphysema	0.5227	0.0491	10.6521	1.7039e-26	UK Biobank Assessment Centre > Touchscreen > Family history
GAD_EUR	MVP	Phe_523_32	Chronic periodontitis	0.577	0.0542	10.6475	1.7918e-26	PheCodes_DigestiveSystem
GAD_EUR	UKB	icd10-Z53-both_sexes	Z53 Persons encountering health services for specifie procedures, not carried out	0.6237	0.0586	10.6432	1.8767e-26	Chapter XXI Factors influencing health status and contact with health services | Z40-Z54 Persons encountering health services for specific procedures and health care | Z53 Persons encountering health services for specifie procedures, not carried out
GAD_EUR	UKB	categorical-20548-both_sexes-3	Manifestations of mania or irritability: My thoughts were racing	0.7834	0.0736	10.638	1.9824e-26	Online follow-up > Mental health > Mania
GAD_EUR	UKB	categorical-1448-both_sexes-3	Bread type: Wholemeal or wholegrain	-0.2775	0.0261	-10.6256	2.2667e-26	UK Biobank Assessment Centre > Touchscreen > Lifestyle and environment > Diet
GAD_EUR	UKB	continuous-1873-both_sexes	Number of full brothers	0.4143	0.039	10.6228	2.3342e-26	UK Biobank Assessment Centre > Touchscreen > Family history
GAD_EUR	FinnGen	J10_CHRONRHINITIS	Chronic rhinitis, nasopharyngitis and pharyngitis	0.474	0.0447	10.6037	2.8644e-26	X Diseases of the respiratory system (J10)
GAD_EUR	MVP	Phe_523_1	Gingivitis	0.5474	0.0516	10.6037	2.8656e-26	PheCodes_DigestiveSystem
GAD_EUR	UKB	continuous-1050-both_sexes	Time spend outdoors in summer	0.2487	0.0235	10.5977	3.0536e-26	UK Biobank Assessment Centre > Touchscreen > Lifestyle and environment > Sun exposure
GAD_EUR	MVP	Glucose_Max_INT	glucose (fasting status unknown, maximum, inv-norm transformed)	0.2492	0.0235	10.5873	3.4138e-26	Labs
GAD_EUR	FinnGen	E4_OBESITYCAL	Obesity due to excess calories	0.2726	0.0258	10.5753	3.88e-26	IV Endocrine, nutritional and metabolic diseases (E4)
GAD_EUR	UKB	categorical-41246-both_sexes-2610	Treatment speciality of consultant (recoded): Urology	0.4471	0.0423	10.5718	4.0272e-26	Health-related outcomes > Hospital inpatient > Summary Administration
GAD_EUR	UKB	categorical-41246-both_sexes-1580	Treatment speciality of consultant (recoded): Gynaecology	0.5419	0.0513	10.5703	4.0906e-26	Health-related outcomes > Hospital inpatient > Summary Administration
GAD_EUR	MVP	Phe_523_31	Acute periodontitis	0.5729	0.0543	10.5549	4.8237e-26	PheCodes_DigestiveSystem
GAD_EUR	MVP	Phe_509_1	Respiratory failure	0.3989	0.0378	10.5473	5.2272e-26	PheCodes_RespiratorySystem
GAD_EUR	UKB	icd10-I25-both_sexes	I25 Chronic ischaemic heart disease	0.3115	0.0296	10.5213	6.8932e-26	Chapter IX Diseases of the circulatory system | I20-I25 Ischaemic heart diseases | I25 Chronic ischaemic heart disease
GAD_EUR	UKB	prescriptions-osmotic_laxative|laxative-both_sexes	prescriptions-osmotic_laxative|laxative	0.633	0.0602	10.5198	7.0019e-26	prescriptions
GAD_EUR	UKB	continuous-1408-both_sexes	Cheese intake	-0.2438	0.0232	-10.5093	7.8273e-26	UK Biobank Assessment Centre > Touchscreen > Lifestyle and environment > Diet
GAD_EUR	UKB	continuous-20150-both_sexes-irnt	Forced expiratory volume in 1-second (FEV1), Best measure	-0.1953	0.0186	-10.489	9.7061e-26	UK Biobank Assessment Centre > Physical measures > Spirometry
GAD_EUR	FinnGen	ALLERG_ASTHMA	Allergic asthma (mode)	0.3471	0.0331	10.4796	1.0716e-25	Asthma and related endpoints
GAD_EUR	FinnGen	TEMPOROMANDIB_INCLAVO	Temporomandibular joint disorders, including avohilmo	0.4918	0.0469	10.4765	1.1074e-25	XI Diseases of the digestive system (K11)
GAD_EUR	UKB	categorical-41245-both_sexes-1860	Main speciality of consultant (recoded): Urology	0.4651	0.0444	10.4738	1.1399e-25	Health-related outcomes > Hospital inpatient > Summary Administration
GAD_EUR	UKB	phecode-316-both_sexes	Substance addiction and disorders	0.4756	0.0455	10.4637	1.2681e-25	mental disorders
GAD_EUR	UKB	phecode-721.1-both_sexes	Spondylosis without myelopathy	0.5437	0.052	10.4538	1.4072e-25	musculoskeletal
GAD_EUR	UKB	phecode-563-both_sexes	Constipation	0.8005	0.0767	10.4369	1.682e-25	digestive
GAD_EUR	FinnGen	M13_POLYARTHROPATHIES	Polyarthropathies	0.2873	0.0275	10.4358	1.701e-25	XIII Diseases of the musculoskeletal system and connective tissue (M13)
GAD_EUR	UKB	prescriptions-anticonvulsant|voltage-gated_calcium_channel_inhibitor|neuropathy-both_sexes	prescriptions-anticonvulsant|voltage-gated_calcium_channel_inhibitor|neuropathy	0.594	0.0569	10.4316	1.7795e-25	prescriptions
GAD_EUR	UKB	prescriptions-gabapentin-both_sexes	prescriptions-gabapentin	0.594	0.0569	10.4315	1.7797e-25	anticonvulsant,voltage-gated calcium channel inhibitor,neuropathy
GAD_EUR	MVP	Phe_585_1	Acute renal failure	0.3557	0.0341	10.427	1.8661e-25	PheCodes_GenitourinarySystem
GAD_EUR	UKB	prescriptions-NSAID|non-steroidal_anti-inflammatory_drug-both_sexes	prescriptions-NSAID|non-steroidal_anti-inflammatory_drug	0.5083	0.0488	10.4251	1.9051e-25	prescriptions
GAD_EUR	MVP	NSOthHdMed	Takes medication for other headaches?	0.5379	0.0516	10.4246	1.9149e-25	BaselineSurvey
GAD_EUR	UKB	icd10-K57-both_sexes	K57 Diverticular disease of intestine	0.3126	0.03	10.4132	2.1585e-25	Chapter XI Diseases of the digestive system | K55-K64 Other diseases of intestines | K57 Diverticular disease of intestine
GAD_EUR	MVP	Phe_411_4	Coronary atherosclerosis	0.2506	0.0241	10.4126	2.1728e-25	PheCodes_CirculatorySystem
GAD_EUR	UKB	categorical-6150-both_sexes-4	Vascular/heart problems diagnosed by doctor: High blood pressure	0.2297	0.0221	10.4102	2.2266e-25	UK Biobank Assessment Centre > Touchscreen > Health and medical history > Medical conditions
GAD_EUR	UKB	categorical-41245-both_sexes-1010	Main speciality of consultant (recoded): Accident and emergency (A&E)	0.6108	0.0588	10.3856	2.8824e-25	Health-related outcomes > Hospital inpatient > Summary Administration
GAD_EUR	MVP	Phe_564	Functional digestive disorders	0.5426	0.0523	10.3702	3.3897e-25	PheCodes_DigestiveSystem
GAD_EUR	UKB	categorical-20116-both_sexes-1	Smoking status: Previous	0.2579	0.0249	10.3637	3.6271e-25	UK Biobank Assessment Centre > Touchscreen > Lifestyle and environment > Smoking
GAD_EUR	UKB	categorical-20002-both_sexes-1465	Non-cancer illness code, self-reported: osteoarthritis	0.3571	0.0345	10.3636	3.6294e-25	UK Biobank Assessment Centre > Verbal interview > Medical conditions
GAD_EUR	UKB	prescriptions-naproxen-both_sexes	prescriptions-naproxen	0.4861	0.0469	10.3582	3.8412e-25	NSAID,non-steroidal anti-inflammatory drug
GAD_EUR	UKB	phecode-564.1-both_sexes	Irritable Bowel Syndrome	0.6421	0.062	10.3562	3.9235e-25	digestive
GAD_EUR	FinnGen	O15_PREG_OTHER_MAT_DISORD	Other maternal disorders predominantly related to pregnancy	0.3994	0.0386	10.3512	4.1342e-25	XV Pregnancy, childbirth and the puerperium (O15)
GAD_EUR	UKB	prescriptions-diclofenac-both_sexes	prescriptions-diclofenac	0.4994	0.0483	10.3413	4.5846e-25	NSAID,non-steroidal anti-inflammatory drug
GAD_EUR	MVP	Phe_426	Cardiac conduction disorders	0.3266	0.0316	10.3327	5.0151e-25	PheCodes_CirculatorySystem
GAD_EUR	FinnGen	M13_SYNOTEND	Disorders of synovium and tendon	0.3613	0.035	10.3304	5.133e-25	XIII Diseases of the musculoskeletal system and connective tissue (M13)
GAD_EUR	FinnGen	M13_IMPINGEMENT	Impingement syndrome of shoulder	0.3648	0.0353	10.3254	5.4082e-25	XIII Diseases of the musculoskeletal system and connective tissue (M13)
GAD_EUR	FinnGen	M13_SPONDYLOLISTHESIS	Spondylolisthesis/Spondylolysis	0.3433	0.0333	10.3225	5.5767e-25	XIII Diseases of the musculoskeletal system and connective tissue (M13)
GAD_EUR	UKB	categorical-110001-both_sexes-110001	Invitation to complete online 24-hour recall dietary questionnaire, acceptance	-0.3487	0.0338	-10.3017	6.9262e-25	Online follow-up > Diet by 24-hour recall
GAD_EUR	MVP	Phe_356	Hereditary and idiopathic peripheral neuropathy	0.3655	0.0355	10.3008	6.9879e-25	PheCodes_Neurological
GAD_EUR	UKB	categorical-6149-both_sexes-6	Mouth/teeth dental problems: Dentures	0.2656	0.0258	10.2977	7.2157e-25	UK Biobank Assessment Centre > Touchscreen > Health and medical history > Mouth
GAD_EUR	MVP	Phe_443	Peripheral vascular disease	0.2925	0.0284	10.2925	7.6171e-25	PheCodes_CirculatorySystem
GAD_EUR	UKB	categorical-6138-both_sexes-6	Qualifications: Other professional qualifications eg: nursing, teaching	-0.2802	0.0273	-10.2811	8.5776e-25	UK Biobank Assessment Centre > Touchscreen > Sociodemographics > Education
GAD_EUR	UKB	icd10-N39-both_sexes	N39 Other disorders of urinary system	0.5516	0.0537	10.2801	8.6602e-25	Chapter XIV Diseases of the genitourinary system | N30-N39 Other diseases of urinary system | N39 Other disorders of urinary system
GAD_EUR	FinnGen	M13_ARTHROSIS_INCLAVO	Artrosis, including avohilmo	0.2238	0.0218	10.2791	8.7496e-25	XIII Diseases of the musculoskeletal system and connective tissue (M13)
GAD_EUR	UKB	categorical-20002-both_sexes-1287	Non-cancer illness code, self-reported: anxiety/panic attacks	0.7396	0.072	10.2785	8.8106e-25	UK Biobank Assessment Centre > Verbal interview > Medical conditions
GAD_EUR	UKB	categorical-22506-both_sexes-114	Tobacco smoking: Never smoked	-0.3432	0.0334	-10.2764	8.9986e-25	Online follow-up > Work environment > Medical information
GAD_EUR	UKB	categorical-6160-both_sexes-3	Leisure/social activities: Religious group	-0.2566	0.025	-10.2469	1.2225e-24	UK Biobank Assessment Centre > Touchscreen > Psychosocial factors > Social support
GAD_EUR	FinnGen	I9_OTHARR	Other arrhythmias	0.3607	0.0352	10.2465	1.2272e-24	IX Diseases of the circulatory system (I9)
GAD_EUR	FinnGen	G6_OTHNEU	Other neurological diseases	0.4955	0.0485	10.2251	1.5311e-24	VI Diseases of the nervous system (G6)
GAD_EUR	UKB	categorical-20531-both_sexes-20531	Victim of sexual assault	0.4119	0.0403	10.2147	1.7047e-24	Online follow-up > Mental health > Traumatic events
GAD_EUR	MVP	Phe_535	Gastritis and duodenitis	0.7739	0.0758	10.213	1.7339e-24	PheCodes_DigestiveSystem
GAD_EUR	MVP	SlpWakeAM	Waking up in the morning earlier than planned or desired	0.4492	0.044	10.2128	1.7386e-24	Lifestyle_Survey
GAD_EUR	UKB	prescriptions-doxycycline-both_sexes	prescriptions-doxycycline	0.6281	0.0615	10.2113	1.7654e-24	tetracycline antibiotic,antibiotic
GAD_EUR	MVP	Phe_041	Bacterial infection NOS	0.4175	0.0409	10.2073	1.8389e-24	PheCodes_InfectiousDiseases
GAD_EUR	UKB	phecode-960-both_sexes	Poisoning by antibiotics	0.4594	0.045	10.2012	1.9592e-24	injuries & poisonings
GAD_EUR	UKB	phecode-250-both_sexes	Diabetes mellitus	0.2736	0.0268	10.1934	2.1228e-24	endocrine/metabolic
GAD_EUR	UKB	categorical-22607-both_sexes-2	Workplace very cold: Often	0.571	0.0561	10.1792	2.4567e-24	Online follow-up > Work environment > Employment history
GAD_EUR	UKB	icd10-Z90-both_sexes	Z90 Acquired absence of organs, not elsewhere classified	0.5441	0.0535	10.1789	2.4641e-24	Chapter XXI Factors influencing health status and contact with health services | Z80-Z99 Persons with potential health hazards related to family and personal history and certain conditions influencing health status | Z90 Acquired absence of organs, not elsewhere classified
GAD_EUR	MVP	CircCHF	Congestive Heart Failure	0.3032	0.0298	10.1704	2.687e-24	BaselineSurvey
GAD_EUR	MVP	Phe_458_9	Hypotension NOS	0.4248	0.0418	10.1653	2.8331e-24	PheCodes_CirculatorySystem
GAD_EUR	UKB	prescriptions-amoxicillin-both_sexes	prescriptions-amoxicillin	0.5334	0.0525	10.1568	3.0902e-24	beta-lactam antibiotic,antibiotic
GAD_EUR	UKB	categorical-6164-both_sexes-5	Types of physical activity in last 4 weeks: Heavy DIY (eg: weeding, lawn mowing, carpentry, digging)	-0.2993	0.0295	-10.1534	3.1987e-24	UK Biobank Assessment Centre > Touchscreen > Lifestyle and environment > Physical activity
GAD_EUR	UKB	icd10-E11-both_sexes	E11 Non-insulin-dependent diabetes mellitus	0.2711	0.0267	10.1533	3.2032e-24	Chapter IV Endocrine, nutritional and metabolic diseases | E10-E14 Diabetes mellitus | E11 Non-insulin-dependent diabetes mellitus
GAD_EUR	UKB	continuous-728-both_sexes	Number of vehicles in household	-0.3311	0.0326	-10.147	3.4184e-24	UK Biobank Assessment Centre > Touchscreen > Sociodemographics > Household
GAD_EUR	UKB	categorical-20002-both_sexes-1065	Non-cancer illness code, self-reported: hypertension	0.2216	0.0218	10.1466	3.4315e-24	UK Biobank Assessment Centre > Verbal interview > Medical conditions
GAD_EUR	UKB	categorical-6164-both_sexes-3	Types of physical activity in last 4 weeks: Strenuous sports	-0.3322	0.0328	-10.1286	4.1272e-24	UK Biobank Assessment Centre > Touchscreen > Lifestyle and environment > Physical activity
GAD_EUR	UKB	continuous-23111-both_sexes-irnt	Leg fat percentage (right)	0.2022	0.02	10.1252	4.2698e-24	UK Biobank Assessment Centre > Physical measures > Anthropometry > Impedance measures
GAD_EUR	UKB	categorical-22609-both_sexes-2	Workplace very dusty: Often	0.4796	0.0474	10.1165	4.6704e-24	Online follow-up > Work environment > Employment history
GAD_EUR	MVP	RDW_Max	red cell diameter width (RDW, maximum)	0.2596	0.0257	10.1121	4.8808e-24	Labs
GAD_EUR	MVP	Phe_558	Noninfectious gastroenteritis	0.5576	0.0552	10.1102	4.9801e-24	PheCodes_DigestiveSystem
GAD_EUR	MVP	Phe_550	Abdominal hernia	0.3043	0.0301	10.0996	5.5478e-24	PheCodes_DigestiveSystem
GAD_EUR	MVP	Phe_367_2	Astigmatism	0.4888	0.0484	10.0988	5.592e-24	PheCodes_SenseOrgans
GAD_EUR	UKB	categorical-20448-both_sexes-20448	Professional informed about depression	0.7069	0.0701	10.0905	6.0858e-24	Online follow-up > Mental health > Depression
GAD_EUR	FinnGen	E4_OBESITYNAS	Obesity, other/unspecified	0.2839	0.0282	10.0865	6.3362e-24	IV Endocrine, nutritional and metabolic diseases (E4)
GAD_EUR	FinnGen	FG_DOAAC	Diseases of arteries, arterioles and capillaries (FINNGEN)	0.3111	0.0309	10.0727	7.2976e-24	IX Diseases of the circulatory system (I9)
GAD_EUR	FinnGen	M13_OSTEOCHONDRO	Osteopathies and chondropathies	0.4423	0.0439	10.0704	7.4669e-24	XIII Diseases of the musculoskeletal system and connective tissue (M13)
GAD_EUR	UKB	continuous-whr-both_sexes-irnt	pheno 48 / pheno 49	0.2093	0.0208	10.0681	7.6419e-24	physical examination
GAD_EUR	UKB	continuous-23115-both_sexes-irnt	Leg fat percentage (left)	0.1995	0.0198	10.0583	8.4463e-24	UK Biobank Assessment Centre > Physical measures > Anthropometry > Impedance measures
GAD_EUR	FinnGen	M13_ARTHROSIS	Arthrosis	0.2293	0.0228	10.0428	9.8791e-24	XIII Diseases of the musculoskeletal system and connective tissue (M13)
GAD_EUR	FinnGen	I9_PAROXTAC	Paroxysmal tachycardia	0.4226	0.0421	10.0397	1.0196e-23	IX Diseases of the circulatory system (I9)
GAD_EUR	MVP	Phe_495	Asthma	0.2762	0.0275	10.0368	1.0508e-23	PheCodes_RespiratorySystem
GAD_EUR	UKB	categorical-41246-both_sexes-1040	Treatment speciality of consultant (recoded): Accident & emergency (A&E)	0.6739	0.0672	10.0325	1.0974e-23	Health-related outcomes > Hospital inpatient > Summary Administration
GAD_EUR	UKB	prescriptions-anti-muscarinic|anti-cholinergic-both_sexes	prescriptions-anti-muscarinic|anti-cholinergic	0.7226	0.0721	10.0225	1.2145e-23	prescriptions
GAD_EUR	UKB	prescriptions-albuterol-both_sexes	prescriptions-albuterol	0.4408	0.044	10.0199	1.2465e-23	beta2-agonist,bronchodilator,asthma
GAD_EUR	UKB	prescriptions-beta2-agonist|bronchodilator|asthma-both_sexes	prescriptions-beta2-agonist|bronchodilator|asthma	0.4408	0.044	10.0199	1.2465e-23	prescriptions
GAD_EUR	FinnGen	L12_INFECT_SKIN	Infections of the skin and subcutaneous tissue	0.4306	0.043	10.0155	1.3026e-23	XII Diseases of the skin and subcutaneous tissue (L12)
GAD_EUR	UKB	categorical-20003-both_sexes-1140864992	Treatment/medication code: tramadol	0.4948	0.0494	10.0145	1.3164e-23	UK Biobank Assessment Centre > Verbal interview > Medications
GAD_EUR	FinnGen	H7_LIDLACRIMALORBIT	Disorders of eyelid, lacrimal system and orbit	0.3797	0.038	9.992	1.6522e-23	VII Diseases of the eye and adnexa (H7)
GAD_EUR	MVP	Chloride_BSP_Min_INT	chloride (minimum, inv-norm transformed)	-0.2622	0.0263	-9.9844	1.784e-23	Labs
GAD_EUR	FinnGen	N14_ABNORMALBLEED	Other abnormal uterine and vaginal bleeding	0.5097	0.0511	9.9789	1.8857e-23	XIV Diseases of the genitourinary system (N14)
GAD_EUR	FinnGen	F5_INSOMNIA	Insomnia	0.6485	0.0651	9.9671	2.1243e-23	V Mental and behavioural disorders (F5)
GAD_EUR	UKB	continuous-699-both_sexes-irnt	Length of time at current address	-0.3156	0.0317	-9.9543	2.4145e-23	UK Biobank Assessment Centre > Touchscreen > Sociodemographics > Household
GAD_EUR	MVP	Phe_338_1	Acute pain	0.5577	0.0562	9.9307	3.0611e-23	PheCodes_Neurological
GAD_EUR	MVP	Phe_327_3	Sleep apnea	0.2293	0.0231	9.9176	3.4898e-23	PheCodes_Neurological
GAD_EUR	MVP	Phe_716_9	Arthropathy NOS	0.4337	0.0438	9.9026	4.0577e-23	PheCodes_MusculoskeletalSystem
GAD_EUR	MVP	DoAsth	Asthma	0.2973	0.03	9.9017	4.0924e-23	BaselineSurvey
GAD_EUR	UKB	continuous-398-both_sexes	Number of correct matches in round	-0.4069	0.0411	-9.895	4.3772e-23	UK Biobank Assessment Centre > Cognitive function > Pairs matching
GAD_EUR	FinnGen	N14_MENOPAUSOT	Other menopausal disorders	0.4248	0.043	9.8845	4.8616e-23	XIV Diseases of the genitourinary system (N14)
GAD_EUR	UKB	phecode-250.2-both_sexes	Type 2 diabetes	0.2738	0.0277	9.8843	4.8698e-23	endocrine/metabolic
GAD_EUR	UKB	categorical-41200-both_sexes-H221	Operative procedures - main OPCS4: H22.1 Diagnostic fibreoptic endoscopic examination of colon and biopsy of lesion of colon	0.5187	0.0525	9.875	5.3431e-23	Health-related outcomes > Hospital inpatient > Summary Operations
GAD_EUR	FinnGen	G6_MIGRAINE_WITH_AURA_TRIPTAN	Migraine with aura and triptan purchases	0.4641	0.0471	9.8586	6.2903e-23	VI Diseases of the nervous system (G6)
GAD_EUR	UKB	categorical-1448-both_sexes-1	Bread type: White	0.2535	0.0257	9.8488	6.9394e-23	UK Biobank Assessment Centre > Touchscreen > Lifestyle and environment > Diet
GAD_EUR	MVP	Hemoglobin_Min	hemoglobin (minimum)	-0.2512	0.0255	-9.8477	7.0156e-23	Labs
GAD_EUR	FinnGen	M13_ARTHROSIS_OTH	Other arthrosis	0.2721	0.0277	9.833	8.1196e-23	XIII Diseases of the musculoskeletal system and connective tissue (M13)
GAD_EUR	UKB	prescriptions-sertraline-both_sexes	prescriptions-sertraline	0.9186	0.0935	9.8205	9.1881e-23	selective serotonin re-uptake inhibitor,SSRI
GAD_EUR	UKB	phecode-726-both_sexes	Peripheral enthesopathies and allied syndromes	0.3877	0.0395	9.81	1.02e-22	musculoskeletal
GAD_EUR	MVP	Phe_411_2	Myocardial infarction	0.2894	0.0295	9.8083	1.0374e-22	PheCodes_CirculatorySystem
GAD_EUR	MVP	Phe_599_5	Frequency of urination and polyuria	0.3808	0.0389	9.7962	1.1691e-22	PheCodes_GenitourinarySystem
GAD_EUR	UKB	categorical-20546-both_sexes-4	Substances taken for depression: Drugs or alcohol (more than once)	0.647	0.0661	9.7863	1.2898e-22	Online follow-up > Mental health > Depression
GAD_EUR	UKB	continuous-1458-both_sexes	Cereal intake	-0.2596	0.0265	-9.7801	1.3703e-22	UK Biobank Assessment Centre > Touchscreen > Lifestyle and environment > Diet
GAD_EUR	UKB	categorical-2247-both_sexes-0	Hearing difficulty/problems: No	-0.264	0.027	-9.7747	1.4459e-22	UK Biobank Assessment Centre > Touchscreen > Health and medical history > Hearing
GAD_EUR	UKB	icd10-M54-both_sexes	M54 Dorsalgia	0.6129	0.0627	9.7717	1.4899e-22	Chapter XIII Diseases of the musculoskeletal system and connective tissue | M50-M54 Other dorsopathies | M54 Dorsalgia
GAD_EUR	UKB	categorical-41245-both_sexes-1380	Main speciality of consultant (recoded): Gynaecology	0.4987	0.0511	9.7679	1.5469e-22	Health-related outcomes > Hospital inpatient > Summary Administration
GAD_EUR	UKB	categorical-2247-both_sexes-1	Hearing difficulty/problems: Yes	0.2637	0.027	9.7644	1.5999e-22	UK Biobank Assessment Centre > Touchscreen > Health and medical history > Hearing
GAD_EUR	UKB	continuous-20518-both_sexes	Recent changes in speed/amount of moving or speaking	0.7884	0.0807	9.7644	1.6008e-22	Online follow-up > Mental health > Depression
GAD_EUR	MVP	Phe_427_9	Palpitations	0.4565	0.0468	9.7641	1.6055e-22	PheCodes_CirculatorySystem
GAD_EUR	MVP	Phe_720_1	Spinal stenosis of lumbar region	0.3042	0.0312	9.7573	1.7172e-22	PheCodes_MusculoskeletalSystem
GAD_EUR	MVP	Phe_345	Epilepsy, recurrent seizures, convulsions	0.4704	0.0482	9.7534	1.7839e-22	PheCodes_Neurological
GAD_EUR	UKB	categorical-20110-both_sexes-1	Illnesses of mother: Heart disease	0.3748	0.0385	9.7441	1.9548e-22	UK Biobank Assessment Centre > Touchscreen > Family history
GAD_EUR	UKB	categorical-20480-both_sexes-20480	Ever self-harmed	0.6689	0.0687	9.7354	2.1302e-22	Online follow-up > Mental health > Self-harm behaviours
GAD_EUR	MVP	Phe_350_1	Abnormal involuntary movements	0.338	0.0347	9.7285	2.2792e-22	PheCodes_Neurological
GAD_EUR	UKB	phecode-512-both_sexes	Other symptoms of respiratory system	0.5052	0.0519	9.7261	2.333e-22	respiratory
GAD_EUR	UKB	prescriptions-histamine_H1_antagonist|antihistamine-both_sexes	prescriptions-histamine_H1_antagonist|antihistamine	0.5148	0.053	9.7113	2.6984e-22	prescriptions
GAD_EUR	UKB	icd10-Z92-both_sexes	Z92 Personal history of medical treatment	0.4012	0.0414	9.6967	3.1155e-22	Chapter XXI Factors influencing health status and contact with health services | Z80-Z99 Persons with potential health hazards related to family and personal history and certain conditions influencing health status | Z92 Personal history of medical treatment
GAD_EUR	UKB	prescriptions-macrolide_antibiotic|antibiotic-both_sexes	prescriptions-macrolide_antibiotic|antibiotic	0.6341	0.0655	9.6876	3.4049e-22	prescriptions
GAD_EUR	UKB	phecode-740-both_sexes	Osteoarthrosis	0.3054	0.0316	9.6766	3.7899e-22	musculoskeletal
GAD_EUR	FinnGen	CPAP	Continuous positive airway pressure	0.4333	0.0448	9.6754	3.8377e-22	Interstitial lung disease endpoints
GAD_EUR	FinnGen	L12_ABSCESS_CUT	Cutaneous abscess, furuncle and carbuncle	0.5251	0.0544	9.6574	4.5736e-22	XII Diseases of the skin and subcutaneous tissue (L12)
GAD_EUR	UKB	phecode-599-both_sexes	Other symptoms/disorders or the urinary system	0.6029	0.0625	9.653	4.773e-22	genitourinary
GAD_EUR	UKB	continuous-1558-both_sexes	Alcohol intake frequency.	0.24	0.0249	9.6426	5.2833e-22	UK Biobank Assessment Centre > Touchscreen > Lifestyle and environment > Alcohol
GAD_EUR	MVP	CircOth	Other circulatory problem	0.4311	0.0447	9.6355	5.6632e-22	BaselineSurvey
GAD_EUR	FinnGen	ALCO_PRESCRIPTION	Use of disulfiram, acamprosate or naltrexone	0.5349	0.0555	9.6342	5.733e-22	Alcohol related diseases
GAD_EUR	MVP	Phe_455	Hemorrhoids	0.4064	0.0422	9.6339	5.7491e-22	PheCodes_CirculatorySystem
GAD_EUR	MVP	Neut_Abs_Max_INT	neutrophil (absolute count, maximum, inv-norm transformed)	0.2783	0.0289	9.6296	5.9989e-22	Labs
GAD_EUR	MVP	Phe_367_8	Hypermetropia	0.2733	0.0284	9.62	6.5849e-22	PheCodes_SenseOrgans
GAD_EUR	UKB	phecode-740.9-both_sexes	Osteoarthrosis NOS	0.4264	0.0444	9.6003	7.9735e-22	musculoskeletal
GAD_EUR	UKB	phecode-722-both_sexes	Intervertebral disc disorders	0.5189	0.0541	9.594	8.4714e-22	musculoskeletal
GAD_EUR	MVP	Phe_443_9	Peripheral vascular disease, unspecified	0.2773	0.029	9.5513	1.2808e-21	PheCodes_CirculatorySystem
GAD_EUR	MVP	Phe_564_1	Irritable Bowel Syndrome	0.5191	0.0544	9.5478	1.3252e-21	PheCodes_DigestiveSystem
GAD_EUR	UKB	categorical-670-both_sexes-1	Type of accommodation lived in: A house or bungalow	-0.3886	0.0407	-9.5408	1.4167e-21	UK Biobank Assessment Centre > Touchscreen > Sociodemographics > Household
GAD_EUR	UKB	categorical-20111-both_sexes-1	Illnesses of siblings: Heart disease	0.44	0.0461	9.5377	1.4607e-21	UK Biobank Assessment Centre > Touchscreen > Family history
GAD_EUR	MVP	GIOth	Other digestive system problems	0.6076	0.0637	9.5319	1.5447e-21	BaselineSurvey
GAD_EUR	MVP	Phe_1019	Other ill-defined and unknown causes of morbidity and mortality	0.8198	0.086	9.5277	1.6086e-21	PheCodes_Other
GAD_EUR	UKB	phecode-626-females	Disorders of menstruation and other abnormal bleeding from female genital tract	0.4641	0.0488	9.518	1.765e-21	genitourinary
GAD_EUR	FinnGen	E4_METABOLIA	Metabolic disorders	0.3888	0.0409	9.5153	1.8123e-21	IV Endocrine, nutritional and metabolic diseases (E4)
GAD_EUR	MVP	Phe_782_3	Edema	0.2475	0.026	9.5065	1.9709e-21	PheCodes_Symptoms
GAD_EUR	UKB	categorical-3606-both_sexes-3606	Chest pain or discomfort walking normally	0.4935	0.0519	9.5038	2.0239e-21	UK Biobank Assessment Centre > Touchscreen > Health and medical history > Chest pain
GAD_EUR	MVP	Phe_401_2	Hypertensive heart and/or renal disease	0.2825	0.0298	9.4911	2.2857e-21	PheCodes_CirculatorySystem
GAD_EUR	UKB	categorical-20003-both_sexes-1140868226	Treatment/medication code: aspirin	0.3155	0.0332	9.4901	2.3074e-21	UK Biobank Assessment Centre > Verbal interview > Medications
GAD_EUR	MVP	Hemoglobin_Min_INT	hemoglobin (minimum, inv-norm transformed)	-0.2291	0.0242	-9.4816	2.5049e-21	Labs
GAD_EUR	UKB	categorical-2844-both_sexes-2844	Had other major operations	0.3435	0.0363	9.4703	2.7904e-21	UK Biobank Assessment Centre > Touchscreen > Health and medical history > Operations
GAD_EUR	UKB	categorical-41245-both_sexes-1370	Main speciality of consultant (recoded): Geriatric medicine	0.5402	0.0571	9.4638	2.9684e-21	Health-related outcomes > Hospital inpatient > Summary Administration
GAD_EUR	MVP	Phe_522_1	Pulpitis and necrosis of tooth pulp	0.5078	0.0538	9.4399	3.7304e-21	PheCodes_DigestiveSystem
GAD_EUR	UKB	continuous-20525-both_sexes	Able to pay rent/mortgage as an adult	-0.5169	0.0548	-9.4345	3.9287e-21	Online follow-up > Mental health > Traumatic events
GAD_EUR	UKB	continuous-2804-both_sexes-irnt	Age when last used oral contraceptive pill	-0.4328	0.0459	-9.4282	4.1719e-21	UK Biobank Assessment Centre > Touchscreen > Sex-specific factors > Female-specific factors
GAD_EUR	UKB	categorical-6154-both_sexes-1	Medication for pain relief, constipation, heartburn: Aspirin	0.3152	0.0335	9.4012	5.3919e-21	UK Biobank Assessment Centre > Touchscreen > Health and medical history > Medication
GAD_EUR	UKB	prescriptions-dextropropoxyphene_paracetamol-both_sexes	prescriptions-dextropropoxyphene_paracetamol	0.5499	0.0586	9.3904	5.9771e-21	opioid analgesic,antipyretic
GAD_EUR	FinnGen	M13_THORACISPINEPAIN	Pain in thoracic spine	0.6471	0.0689	9.3901	5.9957e-21	XIII Diseases of the musculoskeletal system and connective tissue (M13)
GAD_EUR	MVP	Phe_285	Other anemias	0.3026	0.0323	9.3834	6.3906e-21	PheCodes_Hematopoietic
GAD_EUR	UKB	icd10-F10-both_sexes	F10 Mental and behavioural disorders due to use of alcohol	0.4611	0.0491	9.3825	6.4436e-21	Chapter V Mental and behavioural disorders | F10-F19 Mental and behavioural disorders due to psychoactive substance use | F10 Mental and behavioural disorders due to use of alcohol
GAD_EUR	UKB	icd10-M51-both_sexes	M51 Other intervertebral disk disorders	0.5199	0.0554	9.377	6.7868e-21	Chapter XIII Diseases of the musculoskeletal system and connective tissue | M50-M54 Other dorsopathies | M51 Other intervertebral disk disorders
GAD_EUR	UKB	prescriptions-HMG_CoA_reductase_inhibitor|statin-both_sexes	prescriptions-HMG_CoA_reductase_inhibitor|statin	0.3496	0.0373	9.3672	7.4478e-21	prescriptions
GAD_EUR	UKB	continuous-1259-both_sexes	Smoking/smokers in household	0.4811	0.0514	9.3609	7.9025e-21	UK Biobank Assessment Centre > Touchscreen > Lifestyle and environment > Smoking
GAD_EUR	UKB	continuous-20018-both_sexes	Prospective memory result	-0.3353	0.0359	-9.3402	9.612e-21	UK Biobank Assessment Centre > Cognitive function > Prospective memory
GAD_EUR	UKB	phecode-327-both_sexes	Sleep disorders	0.389	0.0417	9.339	9.7253e-21	neurological
GAD_EUR	MVP	Phe_411_8	Other chronic ischemic heart disease, unspecified	0.2362	0.0253	9.3382	9.798e-21	PheCodes_CirculatorySystem
GAD_EUR	MVP	Phe_530_14	Reflux esophagitis	0.5569	0.0597	9.3363	9.9805e-21	PheCodes_DigestiveSystem
GAD_EUR	MVP	Phe_473	Diseases of the larynx and vocal cords	0.51	0.0547	9.3307	1.0519e-20	PheCodes_RespiratorySystem
GAD_EUR	UKB	continuous-826-both_sexes	Job involves shift work	0.3931	0.0422	9.3247	1.1128e-20	UK Biobank Assessment Centre > Touchscreen > Sociodemographics > Employment
GAD_EUR	UKB	icd10-M19-both_sexes	M19 Other arthrosis	0.4787	0.0514	9.3187	1.1775e-20	Chapter XIII Diseases of the musculoskeletal system and connective tissue | M15-M19 Arthrosis | M19 Other arthrosis
GAD_EUR	MVP	Phe_596	Other disorders of bladder	0.4032	0.0433	9.305	1.3398e-20	PheCodes_GenitourinarySystem
GAD_EUR	MVP	NSMigrnMed	Takes medication for migraine headaches?	0.396	0.0426	9.3003	1.4008e-20	BaselineSurvey
GAD_EUR	FinnGen	N14_ENDOMETRIOSIS	Endometriosis	0.299	0.0322	9.2979	1.4331e-20	XIV Diseases of the genitourinary system (N14)
GAD_EUR	UKB	phecode-960.2-both_sexes	Allergy/adverse effect of penicillin	0.4686	0.0504	9.2906	1.5341e-20	injuries & poisonings
GAD_EUR	UKB	phecode-459-both_sexes	Other disorders of circulatory system	0.453	0.0488	9.283	1.6483e-20	circulatory system
GAD_EUR	UKB	continuous-20490-both_sexes	Sexually molested as a child	0.5695	0.0615	9.2587	2.0685e-20	Online follow-up âµ Mental health âµ Traumatic events
GAD_EUR	MVP	Phe_722_8	Postlaminectomy syndrome	0.4618	0.0499	9.2533	2.1766e-20	PheCodes_MusculoskeletalSystem
GAD_EUR	UKB	continuous-971-both_sexes	Frequency of walking for pleasure in last 4 weeks	0.3011	0.0325	9.2519	2.2056e-20	UK Biobank Assessment Centre > Touchscreen > Lifestyle and environment > Physical activity
GAD_EUR	FinnGen	NONALLERG_ASTHMA_EXMORE	Non-allergic asthma (mode) (more control exclusions)	0.4569	0.0494	9.2421	2.4176e-20	Asthma and related endpoints
GAD_EUR	MVP	NSSCIMed	Takes medication for spinal cord injury?	0.5234	0.0568	9.218	3.0263e-20	BaselineSurvey
GAD_EUR	UKB	categorical-6143-both_sexes-4	Transport type for commuting to job workplace: Cycle	-0.357	0.0387	-9.2143	3.1322e-20	UK Biobank Assessment Centre > Touchscreen > Sociodemographics > Employment
GAD_EUR	UKB	icd10-G47-both_sexes	G47 Sleep disorders	0.3822	0.0415	9.2113	3.2217e-20	Chapter VI Diseases of the nervous system | G40-G47 Episodic and paroxysmal disorders | G47 Sleep disorders
GAD_EUR	UKB	continuous-4290-both_sexes-irnt	Duration screen displayed	0.2541	0.0276	9.2103	3.2527e-20	UK Biobank Assessment Centre > Cognitive function > Prospective memory
GAD_EUR	UKB	categorical-20126-both_sexes-4	Bipolar and major depression status: Probable Recurrent major depression (moderate)	0.8019	0.0872	9.1972	3.674e-20	UK Biobank Assessment Centre > Touchscreen > Psychosocial factors > Mental health
GAD_EUR	FinnGen	H7_LACRIMALSYSTEM	Disorders of lacrimal system	0.5326	0.0579	9.1931	3.8151e-20	VII Diseases of the eye and adnexa (H7)
GAD_EUR	MVP	Phe_585	Renal failure	0.237	0.0258	9.1835	4.1749e-20	PheCodes_GenitourinarySystem
GAD_EUR	MVP	Phe_722_1	Displacement of intervertebral disc	0.382	0.0416	9.1754	4.4994e-20	PheCodes_MusculoskeletalSystem
GAD_EUR	MVP	HCT_Min	hematocrit (minimum)	-0.2328	0.0254	-9.1738	4.5676e-20	Labs
GAD_EUR	UKB	prescriptions-ACE_inhibitor|anti-hypertensive-both_sexes	prescriptions-ACE_inhibitor|anti-hypertensive	0.277	0.0302	9.1617	5.1102e-20	prescriptions
GAD_EUR	UKB	continuous-3536-both_sexes-irnt	Age started hormone-replacement therapy (HRT)	-0.3684	0.0402	-9.154	5.4854e-20	UK Biobank Assessment Centre > Touchscreen > Sex-specific factors > Female-specific factors
GAD_EUR	FinnGen	M13_ENTESOPATHYLOW	Enthesopathies of lower limb, excluding foot	0.4596	0.0502	9.1486	5.7694e-20	XIII Diseases of the musculoskeletal system and connective tissue (M13)
GAD_EUR	UKB	icd10-K58-both_sexes	K58 Irritable bowel syndrome	0.6268	0.0685	9.1454	5.9403e-20	Chapter XI Diseases of the digestive system | K55-K64 Other diseases of intestines | K58 Irritable bowel syndrome
GAD_EUR	UKB	prescriptions-nitrate_|anti-anginal_agent|anti-hypertensive-both_sexes	prescriptions-nitrate_|anti-anginal_agent|anti-hypertensive	0.4139	0.0453	9.1441	6.0142e-20	prescriptions
GAD_EUR	FinnGen	K11_DENTOFACIAL_ANOMALIES	Dentofacial anomalies [including malocclusion]	0.4887	0.0535	9.1298	6.8645e-20	XI Diseases of the digestive system (K11)
GAD_EUR	FinnGen	COPD_LATER	Later onset COPD	0.3732	0.0409	9.1284	6.9489e-20	COPD and related endpoints
GAD_EUR	FinnGen	O15_OTHER_MATERN_DIS_ELSEWHERE	Other maternal diseases classifiable elsewhere but complicating pregnancy, childbirth and the puerperium	0.6615	0.0725	9.1194	7.5507e-20	XV Pregnancy, childbirth and the puerperium (O15)
GAD_EUR	UKB	continuous-3062-both_sexes-irnt	Forced vital capacity (FVC)	-0.1664	0.0182	-9.1177	7.673e-20	UK Biobank Assessment Centre > Physical measures > Spirometry
GAD_EUR	MVP	Phe_741_3	Difficulty in walking	0.5129	0.0563	9.1148	7.8793e-20	PheCodes_MusculoskeletalSystem
GAD_EUR	UKB	categorical-22506-both_sexes-113	Tobacco smoking: Ex-smoker	0.3403	0.0373	9.1138	7.9535e-20	Online follow-up > Work environment > Medical information
GAD_EUR	UKB	phecode-459.9-both_sexes	Circulatory disease NEC	0.4493	0.0494	9.1	9.0331e-20	circulatory system
GAD_EUR	MVP	Phe_401_21	Hypertensive heart disease	0.3993	0.0439	9.0956	9.4094e-20	PheCodes_CirculatorySystem
GAD_EUR	UKB	phecode-411.2-both_sexes	Myocardial infarction	0.2932	0.0323	9.0856	1.0316e-19	circulatory system
GAD_EUR	UKB	continuous-1190-both_sexes	Nap during day	0.2001	0.0221	9.0717	1.1718e-19	UK Biobank Assessment Centre > Touchscreen > Lifestyle and environment > Sleep
GAD_EUR	MVP	mean_Pulse_INT	heart rate (HR, mean, inv-normal transformed)	0.1704	0.0188	9.0675	1.2179e-19	Vitals
GAD_EUR	MVP	Albumin_Min	albumin (minimum)	-0.257	0.0284	-9.054	1.3789e-19	Labs
GAD_EUR	UKB	prescriptions-prednisolone-both_sexes	prescriptions-prednisolone	0.4586	0.0507	9.0516	1.4091e-19	corticosteroid
GAD_EUR	FinnGen	F5_PSYCHOTH	Other and unspecified nonorganic psychotic disorders	0.4251	0.047	9.0433	1.5204e-19	V Mental and behavioural disorders (F5)
GAD_EUR	MVP	CircHrtAtk	Heart Attack	0.2597	0.0287	9.0427	1.5287e-19	BaselineSurvey
GAD_EUR	UKB	icd10-K62-both_sexes	K62 Other diseases of anus and rectum	0.5468	0.0605	9.0347	1.6452e-19	Chapter XI Diseases of the digestive system | K55-K64 Other diseases of intestines | K62 Other diseases of anus and rectum
GAD_EUR	UKB	continuous-1568-both_sexes	Average weekly red wine intake	-0.2532	0.0281	-9.0273	1.7603e-19	UK Biobank Assessment Centre > Touchscreen > Lifestyle and environment > Alcohol
GAD_EUR	UKB	prescriptions-corticosteroid-both_sexes	prescriptions-corticosteroid	0.4731	0.0525	9.0202	1.8771e-19	prescriptions
GAD_EUR	MVP	SkMsOAMed	Takes medication for Osteoarthritis?	0.3612	0.0401	9.0058	2.1402e-19	BaselineSurvey
GAD_EUR	MVP	MCHC_Min_INT	mean corpuscular hemoglobin concentration (MCHC, minimum, inv-norm transformed)	-0.2097	0.0233	-9.0024	2.2091e-19	Labs
GAD_EUR	FinnGen	M13_SOFTOVERUSE	Soft tissue disorders related to use, overuse and pressure	0.5222	0.0581	8.9861	2.561e-19	XIII Diseases of the musculoskeletal system and connective tissue (M13)
GAD_EUR	UKB	categorical-20002-both_sexes-1111	Non-cancer illness code, self-reported: asthma	0.2173	0.0242	8.9772	2.778e-19	UK Biobank Assessment Centre > Verbal interview > Medical conditions
GAD_EUR	MVP	mean_Pulse	heart rate (HR, mean)	0.1692	0.0189	8.9763	2.7998e-19	Vitals
GAD_EUR	UKB	phecode-965-both_sexes	Poisoning by analgesics, antipyretics, and antirheumatics	0.7022	0.0783	8.9642	3.1266e-19	injuries & poisonings
GAD_EUR	MVP	Phe_530_13	Barrett's esophagus	0.2546	0.0284	8.9634	3.1476e-19	PheCodes_DigestiveSystem
GAD_EUR	UKB	phecode-626.1-females	Irregular menstrual cycle/bleeding	0.4011	0.0448	8.9629	3.1625e-19	genitourinary
GAD_EUR	UKB	prescriptions-glyceryl_trinitrate-both_sexes	prescriptions-glyceryl_trinitrate	0.3918	0.0437	8.9586	3.2883e-19	nitrate ,anti-anginal agent,anti-hypertensive
GAD_EUR	MVP	Albumin_Min_INT	albumin (minimum, inv-norm transformed)	-0.2321	0.0259	-8.9553	3.3869e-19	Labs
GAD_EUR	UKB	categorical-5012-both_sexes-5012	FI8 : chained arithmetic	-0.3012	0.0337	-8.9404	3.879e-19	UK Biobank Assessment Centre > Cognitive function > Fluid intelligence / reasoning
GAD_EUR	UKB	phecode-578-both_sexes	Gastrointestinal hemorrhage	0.6193	0.0693	8.9316	4.1996e-19	digestive
GAD_EUR	UKB	prescriptions-mirtazapine-both_sexes	prescriptions-mirtazapine	0.8259	0.0926	8.9208	4.6284e-19	noradrenergic and specific serotonergic antidepressant,antidepressant,appetite stimulant
GAD_EUR	UKB	prescriptions-noradrenergic_and_specific_serotonergic_antidepressant|antidepressant|appetite_stimulant-both_sexes	prescriptions-noradrenergic_and_specific_serotonergic_antidepressant|antidepressant|appetite_stimulant	0.8259	0.0926	8.9208	4.6288e-19	prescriptions
GAD_EUR	UKB	categorical-6144-both_sexes-4	Never eat eggs, dairy, wheat, sugar: Sugar or foods/drinks containing sugar	0.2231	0.025	8.9204	4.647e-19	UK Biobank Assessment Centre > Touchscreen > Lifestyle and environment > Diet
GAD_EUR	FinnGen	J10_TONSILLITIS	Other and unspecified tonsillitis	0.5089	0.0571	8.9151	4.8717e-19	X Diseases of the respiratory system (J10)
GAD_EUR	UKB	categorical-20126-both_sexes-3	Bipolar and major depression status: Probable Recurrent major depression (severe)	0.8077	0.0906	8.91	5.1055e-19	UK Biobank Assessment Centre > Touchscreen > Psychosocial factors > Mental health
GAD_EUR	UKB	continuous-1060-both_sexes	Time spent outdoors in winter	0.2487	0.0279	8.9005	5.5601e-19	UK Biobank Assessment Centre > Touchscreen > Lifestyle and environment > Sun exposure
GAD_EUR	MVP	Phe_465_2	Acute pharyngitis	0.5489	0.0618	8.8883	6.204e-19	PheCodes_RespiratorySystem
GAD_EUR	MVP	Phe_766	Neuralgia, neuritis, and radiculitis NOS	0.5512	0.0621	8.877	6.8711e-19	PheCodes_Symptoms
GAD_EUR	FinnGen	BLEEDING	Bleeding	0.4696	0.053	8.8636	7.7454e-19	Miscellaneous, not yet classified endpoints
GAD_EUR	UKB	categorical-6177-both_sexes-100	Medication for cholesterol, blood pressure or diabetes: None of the above	-0.2429	0.0274	-8.8628	7.8053e-19	UK Biobank Assessment Centre > Touchscreen > Health and medical history > Medication
GAD_EUR	UKB	continuous-30000-both_sexes-irnt	White blood cell (leukocyte) count	0.1698	0.0192	8.856	8.2926e-19	Biological samples > Assay results > Blood assays > Blood count
GAD_EUR	UKB	icd10-Z95-both_sexes	Z95 Presence of cardiac and vascular implants and grafts	0.3322	0.0376	8.8377	9.7711e-19	Chapter XXI Factors influencing health status and contact with health services | Z80-Z99 Persons with potential health hazards related to family and personal history and certain conditions influencing health status | Z95 Presence of cardiac and vascular implants and grafts
GAD_EUR	UKB	phecode-317.1-both_sexes	Alcoholism	0.4924	0.0557	8.8357	9.9457e-19	mental disorders
GAD_EUR	UKB	continuous-20151-both_sexes-irnt	Forced vital capacity (FVC), Best measure	-0.1643	0.0186	-8.8308	1.0395e-18	UK Biobank Assessment Centre > Physical measures > Spirometry
GAD_EUR	UKB	continuous-6032-both_sexes-irnt	Maximum workload during fitness test	-0.4773	0.0541	-8.8254	1.0903e-18	UK Biobank Assessment Centre > Physical measures > ECG during exercise
GAD_EUR	UKB	prescriptions-clarithromycin-both_sexes	prescriptions-clarithromycin	0.5975	0.0677	8.8236	1.108e-18	macrolide antibiotic,antibiotic
GAD_EUR	MVP	Phe_531	Peptic ulcer (excl. esophageal)	0.57	0.0647	8.8163	1.1833e-18	PheCodes_DigestiveSystem
GAD_EUR	UKB	categorical-6152-both_sexes-8	Blood clot, DVT, bronchitis, emphysema, asthma, rhinitis, eczema, allergy diagnosed by doctor: Asthma	0.2116	0.024	8.8143	1.2041e-18	UK Biobank Assessment Centre > Touchscreen > Health and medical history > Medical conditions
GAD_EUR	UKB	phecode-411.4-both_sexes	Coronary atherosclerosis	0.2783	0.0316	8.8051	1.3078e-18	circulatory system
GAD_EUR	MVP	HCT_Min_INT	hematocrit (minimum, inv-norm transformed)	-0.2114	0.024	-8.8024	1.339e-18	Labs
GAD_EUR	MVP	CircCAD	Coronary Artery / Coronary Heart Disease (including heart attack, angina)	0.229	0.026	8.7953	1.4268e-18	BaselineSurvey
GAD_EUR	UKB	continuous-2867-both_sexes-irnt	Age started smoking in former smokers	-0.3063	0.0348	-8.7916	1.474e-18	UK Biobank Assessment Centre > Touchscreen > Lifestyle and environment > Smoking
GAD_EUR	FinnGen	F5_MIXPER	Mixed and other personality disorders	0.8595	0.0978	8.7905	1.4893e-18	V Mental and behavioural disorders (F5)
GAD_EUR	UKB	prescriptions-aspirin-both_sexes	prescriptions-aspirin	0.3995	0.0455	8.7787	1.6542e-18	NSAID,non-steroidal anti-inflammatory drug
GAD_EUR	MVP	Phe_512_2	Painful respiration	0.5425	0.0619	8.771	1.771e-18	PheCodes_RespiratorySystem
GAD_EUR	MVP	Glucose_Max	glucose (fasting status unknown, maximum)	0.2058	0.0235	8.7653	1.8626e-18	Labs
GAD_EUR	UKB	categorical-6162-both_sexes-1	Types of transport used (excluding work): Car/motor vehicle	-0.2656	0.0303	-8.7616	1.9242e-18	UK Biobank Assessment Centre > Touchscreen > Lifestyle and environment > Physical activity
GAD_EUR	UKB	continuous-22704-both_sexes-irnt	Home location - north co-ordinate (rounded)	0.4354	0.0497	8.7554	2.0337e-18	Additional exposures > Local environment > Home locations
GAD_EUR	UKB	categorical-41249-both_sexes-2000	Methods of admission to hospital (recoded): Emergency admission	0.6379	0.073	8.734	2.4574e-18	Health-related outcomes > Hospital inpatient > Summary Administration
GAD_EUR	MVP	MCHC_Min	mean corpuscular hemoglobin concentration (MCHC, minimum)	-0.2097	0.024	-8.7316	2.5114e-18	Labs
GAD_EUR	UKB	categorical-20548-both_sexes-1	Manifestations of mania or irritability: I was more talkative than usual	0.5989	0.0686	8.7271	2.6122e-18	Online follow-up > Mental health > Mania
GAD_EUR	UKB	categorical-41200-both_sexes-H229	Operative procedures - main OPCS4: H22.9 Unspecified diagnostic endoscopic examination of colon	0.5479	0.0628	8.7222	2.7274e-18	Health-related outcomes > Hospital inpatient > Summary Operations
GAD_EUR	UKB	prescriptions-prochlorperazine-both_sexes	prescriptions-prochlorperazine	0.5276	0.0605	8.7207	2.7651e-18	first-generation anti-psychotic,anti-emetic
GAD_EUR	UKB	prescriptions-first-generation_anti-psychotic|anti-emetic-both_sexes	prescriptions-first-generation_anti-psychotic|anti-emetic	0.5276	0.0605	8.7207	2.7654e-18	prescriptions
GAD_EUR	FinnGen	L12_DISORDSKINAPPENDIX	Disorders of skin appendages	0.3597	0.0413	8.7137	2.9408e-18	XII Diseases of the skin and subcutaneous tissue (L12)
GAD_EUR	MVP	Phe_550_2	Diaphragmatic hernia	0.329	0.0378	8.7068	3.1251e-18	PheCodes_DigestiveSystem
GAD_EUR	UKB	continuous-30290-both_sexes-irnt	High light scatter reticulocyte percentage	0.1568	0.018	8.6882	3.6829e-18	Biological samples > Assay results > Blood assays > Blood count
GAD_EUR	MVP	DoApneaMed	Takes medication for Sleep apnea?	0.3023	0.0348	8.6866	3.7351e-18	BaselineSurvey
GAD_EUR	UKB	categorical-20548-both_sexes-7	Manifestations of mania or irritability: I was easily distracted	0.7264	0.0837	8.6843	3.8109e-18	Online follow-up > Mental health > Mania
GAD_EUR	UKB	categorical-3591-both_sexes-3591	Ever had hysterectomy (womb removed)	0.3776	0.0435	8.6793	3.9822e-18	UK Biobank Assessment Centre > Touchscreen > Sex-specific factors > Female-specific factors
GAD_EUR	UKB	categorical-20107-both_sexes-12	Illnesses of father: Severe depression	0.6238	0.072	8.6626	4.6115e-18	UK Biobank Assessment Centre > Touchscreen > Family history
GAD_EUR	UKB	continuous-30300-both_sexes-irnt	High light scatter reticulocyte count	0.1532	0.0177	8.6626	4.6123e-18	Biological samples > Assay results > Blood assays > Blood count
GAD_EUR	UKB	categorical-6159-both_sexes-2	Pain type(s) experienced in last month: Facial pain	0.6112	0.0706	8.6597	4.7315e-18	UK Biobank Assessment Centre > Touchscreen > Health and medical history > Pain
GAD_EUR	UKB	biomarkers-30730-both_sexes-irnt	Gamma glutamyltransferase	0.1513	0.0175	8.6504	5.1323e-18	Biological samples > Assay results > Blood assays > Blood biochemistry
GAD_EUR	MVP	Phe_939	Atopic/contact dermatitis due to other or unspecified	0.2913	0.0337	8.6494	5.1788e-18	PheCodes_DermatologicalSystem
GAD_EUR	FinnGen	F5_OPIOIDS	Mental and behavioural disorders due to opioids	0.6529	0.0755	8.6441	5.4208e-18	V Mental and behavioural disorders (F5)
GAD_EUR	UKB	categorical-20003-both_sexes-1140879616	Treatment/medication code: amitriptyline	0.7902	0.0914	8.6441	5.4253e-18	UK Biobank Assessment Centre > Verbal interview > Medications
GAD_EUR	UKB	continuous-4570-both_sexes	Friendships satisfaction	0.3169	0.0367	8.6425	5.5007e-18	UK Biobank Assessment Centre > Touchscreen > Psychosocial factors > Mental health
GAD_EUR	UKB	phecode-535.6-both_sexes	Duodenitis	0.5194	0.0601	8.6385	5.6958e-18	digestive
GAD_EUR	UKB	categorical-5556-both_sexes-5556	FI9 : concept interpolation	-0.3722	0.0431	-8.6311	6.0753e-18	UK Biobank Assessment Centre > Cognitive function > Fluid intelligence / reasoning
GAD_EUR	UKB	continuous-47-both_sexes-irnt	Hand grip strength (right)	-0.1596	0.0185	-8.6299	6.1418e-18	UK Biobank Assessment Centre > Physical measures > Hand grip strength
GAD_EUR	UKB	icd10-M75-both_sexes	M75 Shoulder lesions	0.374	0.0434	8.6242	6.4569e-18	Chapter XIII Diseases of the musculoskeletal system and connective tissue | M70-M79 Other soft tissue disorders | M75 Shoulder lesions
GAD_EUR	FinnGen	K11_LIVER	Diseases of liver	0.4305	0.05	8.6134	7.0955e-18	XI Diseases of the digestive system (K11)
GAD_EUR	FinnGen	M13_LATERALEPICOND	Lateral epicondylitis	0.3769	0.0438	8.5963	8.2328e-18	XIII Diseases of the musculoskeletal system and connective tissue (M13)
GAD_EUR	MVP	Phe_599_4	Urinary incontinence	0.3596	0.0418	8.5936	8.4253e-18	PheCodes_GenitourinarySystem
GAD_EUR	FinnGen	H7_VISUDISTURB	Visual disturbances	0.5745	0.0669	8.5906	8.6507e-18	VII Diseases of the eye and adnexa (H7)
GAD_EUR	MVP	DoAsthMed	Takes medication for asthma?	0.3297	0.0384	8.586	9.0012e-18	BaselineSurvey
GAD_EUR	FinnGen	AB1_OTHER_BACTERIAL	Other bacterial diseases	0.3365	0.0392	8.5837	9.1857e-18	I Certain infectious and parasitic diseases (AB1)
GAD_EUR	MVP	Phe_427_3	Other specified cardiac dysrhythmias	0.3067	0.0357	8.5815	9.3665e-18	PheCodes_CirculatorySystem
GAD_EUR	FinnGen	T2D_WIDE	Type 2 diabetes, wide definition	0.1995	0.0233	8.5745	9.952e-18	Diabetes endpoints
GAD_EUR	FinnGen	F5_SEDAHYP	Mental and behavioural disorders due to sedatives or hypnotics	0.8892	0.1038	8.5641	1.0896e-17	V Mental and behavioural disorders (F5)
GAD_EUR	UKB	categorical-22611-both_sexes-2	Workplace had a lot of cigarette smoke from other people smoking: Often	0.5489	0.0642	8.5541	1.1879e-17	Online follow-up > Work environment > Employment history
GAD_EUR	UKB	continuous-20436-both_sexes	Fraction of day affected during worst episode of depression	0.594	0.0695	8.5505	1.2259e-17	Online follow-up > Mental health > Depression
GAD_EUR	UKB	categorical-3571-both_sexes-3571	Back pain for 3+ months	0.4069	0.0476	8.5502	1.2291e-17	UK Biobank Assessment Centre > Touchscreen > Health and medical history > Pain
GAD_EUR	FinnGen	F5_MOODOTH	Other and unspecified mood [affective] disorders	0.9182	0.1075	8.5448	1.2877e-17	V Mental and behavioural disorders (F5)
GAD_EUR	UKB	continuous-20460-both_sexes	Belief that own life is meaningful	-0.3366	0.0394	-8.5392	1.3515e-17	Online follow-up > Mental health > Happiness and subjective well-being
GAD_EUR	UKB	phecode-327.3-both_sexes	Sleep apnea	0.3658	0.0429	8.5314	1.4453e-17	neurological
GAD_EUR	UKB	categorical-4292-both_sexes-3	PM: initial answer: Orange circle	-0.3177	0.0372	-8.5308	1.4531e-17	UK Biobank Assessment Centre > Cognitive function > Prospective memory
GAD_EUR	FinnGen	J10_BRONCHITIS	Acute bronchitis	0.6597	0.0773	8.5306	1.4553e-17	X Diseases of the respiratory system (J10)
GAD_EUR	MVP	Mono_Fra_Min_INT	monocyte (fraction, minimum, inv-norm transformed)	-0.2077	0.0244	-8.5261	1.513e-17	Labs
GAD_EUR	FinnGen	OTHER_SYSTCON_FG	Other systemic involvement of connective tissue (FG)	0.3913	0.0459	8.522	1.5688e-17	Rheuma endpoints
GAD_EUR	UKB	categorical-1677-both_sexes-1677	Breastfed as a baby	-0.3128	0.0368	-8.5028	1.8499e-17	UK Biobank Assessment Centre > Touchscreen > Early life factors
GAD_EUR	MVP	Mono_Fra_Min	monocyte (fraction, minimum)	-0.2097	0.0247	-8.4913	2.0434e-17	Labs
GAD_EUR	MVP	Neut_Abs_Max	neutrophil (absolute count, maximum)	0.2831	0.0333	8.4885	2.0925e-17	Labs
GAD_EUR	FinnGen	L12_URTICARIA	Urticaria	0.4209	0.0496	8.4845	2.1665e-17	XII Diseases of the skin and subcutaneous tissue (L12)
GAD_EUR	UKB	continuous-5984-both_sexes-irnt	ECG, load	-0.508	0.0599	-8.479	2.2707e-17	UK Biobank Assessment Centre > Physical measures > ECG during exercise
GAD_EUR	UKB	categorical-6149-both_sexes-4	Mouth/teeth dental problems: Loose teeth	0.3841	0.0454	8.4656	2.5482e-17	UK Biobank Assessment Centre > Touchscreen > Health and medical history > Mouth
GAD_EUR	UKB	categorical-6153-both_sexes-4	Medication for cholesterol, blood pressure, diabetes, or take exogenous hormones: Hormone replacement therapy	0.4433	0.0524	8.465	2.561e-17	UK Biobank Assessment Centre > Touchscreen > Health and medical history > Medication
GAD_EUR	UKB	categorical-41200-both_sexes-V544	Operative procedures - main OPCS4: V54.4 Injection around spinal facet of spine	0.5764	0.0681	8.4631	2.6043e-17	Health-related outcomes > Hospital inpatient > Summary Operations
GAD_EUR	UKB	categorical-2415-both_sexes-2415	Had major operations	0.3875	0.0458	8.4543	2.8082e-17	UK Biobank Assessment Centre > Touchscreen > Health and medical history > Operations
GAD_EUR	UKB	continuous-23099-both_sexes-irnt	Body fat percentage	0.1642	0.0194	8.4496	2.9234e-17	UK Biobank Assessment Centre > Physical measures > Anthropometry > Impedance measures
GAD_EUR	UKB	prescriptions-dihydrocodeine-both_sexes	prescriptions-dihydrocodeine	0.5845	0.0693	8.4349	3.3162e-17	opioid analgesic
GAD_EUR	FinnGen	O15_HAEMORRH_EARLY_PREG	Haemorrhage in early pregnancy	0.5195	0.0616	8.4324	3.3862e-17	XV Pregnancy, childbirth and the puerperium (O15)
GAD_EUR	MVP	Phe_727	Other disorders of synovium, tendon, and bursa	0.2744	0.0326	8.4202	3.7571e-17	PheCodes_MusculoskeletalSystem
GAD_EUR	UKB	prescriptions-lactulose-both_sexes	prescriptions-lactulose	0.6238	0.0742	8.4111	4.0615e-17	osmotic laxative,laxative
GAD_EUR	UKB	phecode-745-both_sexes	Pain in joint	0.4782	0.0569	8.4042	4.3076e-17	musculoskeletal
GAD_EUR	UKB	prescriptions-selective_beta1_antagonist|beta_blocker-both_sexes	prescriptions-selective_beta1_antagonist|beta_blocker	0.3538	0.0421	8.4007	4.4393e-17	prescriptions
GAD_EUR	UKB	categorical-41200-both_sexes-U212	Operative procedures - main OPCS4: U21.2 Computed tomography NEC	0.5225	0.0622	8.3952	4.6505e-17	Health-related outcomes > Hospital inpatient > Summary Operations
GAD_EUR	FinnGen	M13_ADHCAPSULITIS	Adhesive capsulitis of shoulder	0.359	0.0428	8.387	4.9854e-17	XIII Diseases of the musculoskeletal system and connective tissue (M13)
GAD_EUR	FinnGen	E4_HYTHY_AI_STRICT	Hypothyroidism, strict autoimmune	0.2349	0.028	8.3824	5.1864e-17	IV Endocrine, nutritional and metabolic diseases (E4)
GAD_EUR	MVP	Phe_433_1	Occlusion and stenosis of precerebral arteries	0.2368	0.0283	8.3805	5.2692e-17	PheCodes_CirculatorySystem
GAD_EUR	FinnGen	G6_EPLEPSY	Epilepsy	0.3873	0.0463	8.3709	5.7176e-17	VI Diseases of the nervous system (G6)
GAD_EUR	MVP	CircPVD	Peripheral Vascular Disease	0.3769	0.0451	8.3646	6.0341e-17	BaselineSurvey
GAD_EUR	UKB	continuous-20524-both_sexes	Sexual interference by partner or ex-partner without consent as an adult	0.5086	0.0608	8.3589	6.3295e-17	Online follow-up > Mental health > Traumatic events
GAD_EUR	FinnGen	T2D	Type 2 diabetes, definitions combined	0.181	0.0217	8.3564	6.4676e-17	Diabetes endpoints
GAD_EUR	FinnGen	I9_IHD	Ischaemic heart disease, wide definition	0.2454	0.0294	8.3466	7.0258e-17	IX Diseases of the circulatory system (I9)
GAD_EUR	UKB	prescriptions-atorvastatin-both_sexes	prescriptions-atorvastatin	0.3912	0.047	8.3192	8.8546e-17	HMG CoA reductase inhibitor,statin
GAD_EUR	MVP	Phe_433_2	Occlusion of cerebral arteries	0.3378	0.0406	8.3189	8.882e-17	PheCodes_CirculatorySystem
GAD_EUR	MVP	Phe_381	Otitis media and Eustachian tube disorders	0.3475	0.0418	8.3149	9.1831e-17	PheCodes_SenseOrgans
GAD_EUR	UKB	categorical-20417-both_sexes-20417	Tense, sore, or aching muscles during worst period of anxiety	0.5905	0.071	8.3115	9.4483e-17	Online follow-up > Mental health > Anxiety
GAD_EUR	MVP	Phe_038	Septicemia	0.3706	0.0446	8.3091	9.6461e-17	PheCodes_InfectiousDiseases
GAD_EUR	UKB	continuous-1070-both_sexes	Time spent watching television (TV)	0.1789	0.0215	8.3059	9.9079e-17	UK Biobank Assessment Centre > Touchscreen > Lifestyle and environment > Physical activity
GAD_EUR	MVP	Phe_371_3	Inflammation of eyelids	0.3189	0.0384	8.2994	1.0465e-16	PheCodes_SenseOrgans
GAD_EUR	MVP	Phe_433_21	Cerebral artery occlusion, with cerebral infarction	0.3402	0.041	8.2928	1.1064e-16	PheCodes_CirculatorySystem
GAD_EUR	MVP	Phe_562	Diverticulosis and diverticulitis	0.2236	0.027	8.2842	1.189e-16	PheCodes_DigestiveSystem
GAD_EUR	UKB	continuous-1578-both_sexes	Average weekly champagne plus white wine intake	-0.3015	0.0364	-8.2766	1.2678e-16	UK Biobank Assessment Centre > Touchscreen > Lifestyle and environment > Alcohol
GAD_EUR	UKB	categorical-4292-both_sexes-0	PM: initial answer: Blue square	0.312	0.0377	8.2756	1.2782e-16	UK Biobank Assessment Centre > Cognitive function > Prospective memory
GAD_EUR	UKB	icd10-Z51-both_sexes	Z51 Other medical care	0.4596	0.0556	8.2717	1.3204e-16	Chapter XXI Factors influencing health status and contact with health services | Z40-Z54 Persons encountering health services for specific procedures and health care | Z51 Other medical care
GAD_EUR	UKB	categorical-4291-both_sexes-4291	Number of attempts	0.3115	0.0377	8.2707	1.3313e-16	UK Biobank Assessment Centre > Cognitive function > Prospective memory
GAD_EUR	UKB	phecode-743-both_sexes	Osteoporosis, osteopenia and pathological fracture	0.4068	0.0493	8.2574	1.4893e-16	musculoskeletal
GAD_EUR	FinnGen	F5_OCD	Obsessive-compulsive disorder	0.5919	0.0717	8.2531	1.543e-16	V Mental and behavioural disorders (F5)
GAD_EUR	UKB	prescriptions-cetirizine-both_sexes	prescriptions-cetirizine	0.4644	0.0563	8.2525	1.5506e-16	histamine H1 antagonist,antihistamine
GAD_EUR	MVP	Phe_276_14	Hypopotassemia	0.3229	0.0391	8.2506	1.5763e-16	PheCodes_EndocrineMetabolic
GAD_EUR	UKB	categorical-20548-both_sexes-9	Manifestations of mania or irritability: I was more active than usual	0.6518	0.079	8.2463	1.6334e-16	Online follow-up > Mental health > Mania
GAD_EUR	UKB	categorical-20002-both_sexes-1474	Non-cancer illness code, self-reported: hiatus hernia	0.3531	0.0429	8.235	1.7955e-16	UK Biobank Assessment Centre > Verbal interview > Medical conditions
GAD_EUR	UKB	continuous-20440-both_sexes	Impact on normal roles during worst period of depression	0.6614	0.0803	8.2327	1.8298e-16	Online follow-up > Mental health > Depression
GAD_EUR	UKB	phecode-789-both_sexes	Nausea and vomiting	0.813	0.0988	8.2318	1.8435e-16	symptoms
GAD_EUR	UKB	phecode-396-both_sexes	Abnormal heart sounds	0.5873	0.0714	8.2287	1.8919e-16	circulatory system
GAD_EUR	MVP	SmkYrs	How many years have you or did you smoke cigarettes?	0.2382	0.029	8.2264	1.9291e-16	Lifestyle_Survey
GAD_EUR	UKB	prescriptions-loop_diuretic|diuretic-both_sexes	prescriptions-loop_diuretic|diuretic	0.4059	0.0494	8.2242	1.9655e-16	prescriptions
GAD_EUR	UKB	categorical-20547-both_sexes-3	Activities undertaken to treat depression: Other therapeutic activities such as mindfulness, yoga or art classes	0.4522	0.055	8.2222	1.9972e-16	Online follow-up > Mental health > Depression
GAD_EUR	UKB	continuous-20075-both_sexes-irnt	Home location at assessment - north co-ordinate (rounded)	0.4211	0.0512	8.2198	2.0391e-16	UK Biobank Assessment Centre > Recruitment > Reception
GAD_EUR	MVP	Phe_706	Diseases of sebaceous glands	0.3013	0.0367	8.2158	2.1074e-16	PheCodes_DermatologicalSystem
GAD_EUR	UKB	phecode-591-both_sexes	Urinary tract infection	0.629	0.0767	8.2046	2.3134e-16	genitourinary
GAD_EUR	FinnGen	E4_THYROID	Disorders of the thyroid gland	0.2614	0.0319	8.192	2.5697e-16	IV Endocrine, nutritional and metabolic diseases (E4)
GAD_EUR	UKB	categorical-41215-both_sexes-0	Detention categories: Informal, not formally detained	0.5938	0.0725	8.1906	2.5986e-16	Health-related outcomes > Hospital inpatient > Summary Psychiatric
GAD_EUR	UKB	icd10-Z82-both_sexes	Z82 Family history of certain disabilities and chronic diseases leading to disablement	0.4402	0.0538	8.1849	2.7242e-16	Chapter XXI Factors influencing health status and contact with health services | Z80-Z99 Persons with potential health hazards related to family and personal history and certain conditions influencing health status | Z82 Family history of certain disabilities and chronic diseases leading to disablement
GAD_EUR	UKB	continuous-4803-both_sexes	Tinnitus	0.2831	0.0346	8.1836	2.7548e-16	UK Biobank Assessment Centre > Touchscreen > Health and medical history > Hearing
GAD_EUR	FinnGen	J10_TONSILLECTOMY	Tonsillectomy and adenotomy	0.2737	0.0334	8.183	2.7675e-16	X Diseases of the respiratory system (J10)
GAD_EUR	UKB	prescriptions-erythromycin-both_sexes	prescriptions-erythromycin	0.6049	0.074	8.1801	2.836e-16	macrolide antibiotic,antibiotic
GAD_EUR	MVP	Potas_BSP_Max	potassium (maximum)	0.2065	0.0252	8.1774	2.9012e-16	Labs
GAD_EUR	UKB	continuous-20513-both_sexes	Recent thoughts of suicide or self-harm	0.865	0.1058	8.1753	2.9509e-16	Online follow-up > Mental health > Depression
GAD_EUR	MVP	Phe_386	Vertiginous syndromes and other disorders of vestibular system	0.3476	0.0425	8.1741	2.982e-16	PheCodes_SenseOrgans
GAD_EUR	FinnGen	VOCALCORDDYS	Vocal cord dysfunction	0.5431	0.0665	8.173	3.0083e-16	COPD and related endpoints
GAD_EUR	UKB	categorical-6155-both_sexes-2	Vitamin and mineral supplements: Vitamin B	0.4548	0.0557	8.1705	3.0712e-16	UK Biobank Assessment Centre > Touchscreen > Health and medical history > Medication
GAD_EUR	MVP	SkMsOA	Ostearthritis	0.2592	0.0317	8.167	3.1621e-16	BaselineSurvey
GAD_EUR	UKB	categorical-22607-both_sexes-1	Workplace very cold: Sometimes	0.3592	0.044	8.1656	3.1991e-16	Online follow-up > Work environment > Employment history
GAD_EUR	UKB	continuous-884-both_sexes	Number of days/week of moderate physical activity 10+ minutes	0.2243	0.0275	8.1638	3.2471e-16	UK Biobank Assessment Centre > Touchscreen > Lifestyle and environment > Physical activity
GAD_EUR	FinnGen	K11_DIAHER	Diaphragmatic hernia	0.2836	0.0348	8.16	3.3494e-16	XI Diseases of the digestive system (K11)
GAD_EUR	UKB	categorical-6164-both_sexes-4	Types of physical activity in last 4 weeks: Light DIY (eg: pruning, watering the lawn)	-0.2307	0.0283	-8.1495	3.653e-16	UK Biobank Assessment Centre > Touchscreen > Lifestyle and environment > Physical activity
GAD_EUR	FinnGen	L12_DERMATITISNAS	Dermatitis	0.3404	0.0418	8.1492	3.664e-16	XII Diseases of the skin and subcutaneous tissue (L12)
GAD_EUR	UKB	categorical-2345-both_sexes-2345	Ever had bowel cancer screening	0.3372	0.0414	8.1476	3.7134e-16	UK Biobank Assessment Centre > Touchscreen > Health and medical history > Cancer screening
GAD_EUR	UKB	categorical-2664-both_sexes-5	Reason for reducing amount of alcohol drunk: Other reason	-0.3074	0.0377	-8.1473	3.72e-16	UK Biobank Assessment Centre > Touchscreen > Lifestyle and environment > Alcohol
GAD_EUR	UKB	prescriptions-corticosteroid|long-acting_beta-2_agonist|LABA-both_sexes	prescriptions-corticosteroid|long-acting_beta-2_agonist|LABA	0.4252	0.0522	8.1455	3.7776e-16	prescriptions
GAD_EUR	UKB	prescriptions-fluticasone_salmeterol-both_sexes	prescriptions-fluticasone_salmeterol	0.4252	0.0522	8.1455	3.7777e-16	corticosteroid,long-acting beta-2 agonist,LABA
GAD_EUR	FinnGen	G6_BRACHPLE	Brachial plexus disorders	0.5366	0.0659	8.1455	3.7787e-16	VI Diseases of the nervous system (G6)
GAD_EUR	UKB	prescriptions-furosemide-both_sexes	prescriptions-furosemide	0.4082	0.0502	8.1333	4.1776e-16	loop diuretic,diuretic
GAD_EUR	FinnGen	M13_ARTHROSIS_POLY	Polyarthrosis	0.3382	0.0416	8.1286	4.3444e-16	XIII Diseases of the musculoskeletal system and connective tissue (M13)
GAD_EUR	FinnGen	N14_PYELONEPHR	Acute tubulo-interstitial nephritis	0.3937	0.0485	8.1265	4.4184e-16	XIV Diseases of the genitourinary system (N14)
GAD_EUR	FinnGen	I9_TIA	Transient ischemic attack	0.38	0.0468	8.1247	4.4831e-16	IX Diseases of the circulatory system (I9)
GAD_EUR	MVP	CircCHFMed	Takes medication for congestive heart failure?	0.2806	0.0346	8.1182	4.7307e-16	BaselineSurvey
GAD_EUR	MVP	Phe_519	Other diseases of respiratory system, not elsewhere classified	0.5603	0.069	8.1174	4.7626e-16	PheCodes_RespiratorySystem
GAD_EUR	UKB	phecode-530.14-both_sexes	Reflux esophagitis	0.3407	0.042	8.1149	4.8634e-16	digestive
GAD_EUR	UKB	prescriptions-dihydrocodeine_paracetamol-both_sexes	prescriptions-dihydrocodeine_paracetamol	0.6721	0.0829	8.1064	5.2122e-16	opioid analgesic,antipyretic
GAD_EUR	MVP	Phe_473_4	Voice disturbance	0.5103	0.0629	8.1064	5.2161e-16	PheCodes_RespiratorySystem
GAD_EUR	MVP	Phe_110	Dermatophytosis / Dermatomycosis	0.2639	0.0326	8.1032	5.3538e-16	PheCodes_InfectiousDiseases
GAD_EUR	UKB	categorical-4642-both_sexes-4642	Ever manic/hyper for 2 days	0.6656	0.0822	8.1012	5.4406e-16	UK Biobank Assessment Centre > Touchscreen > Psychosocial factors > Mental health
GAD_EUR	UKB	categorical-20550-both_sexes-3	Activities undertaken to treat anxiety: Other therapeutic activities such as mindfulness, yoga or art classes	0.4984	0.0616	8.0913	5.9015e-16	Online follow-up > Mental health > Anxiety
GAD_EUR	UKB	categorical-20003-both_sexes-1140879406	Treatment/medication code: ranitidine	0.5342	0.0661	8.0826	6.3419e-16	UK Biobank Assessment Centre > Verbal interview > Medications
GAD_EUR	MVP	Phe_472	Chronic pharyngitis and nasopharyngitis	0.4027	0.0498	8.0809	6.4304e-16	PheCodes_RespiratorySystem
GAD_EUR	FinnGen	G6_ROOTPLEXOTHUNS	Other and unspecified nerve root and plexus disorders, also in other diseases	0.4652	0.0576	8.0807	6.4381e-16	VI Diseases of the nervous system (G6)
GAD_EUR	MVP	Potas_BSP_Max_INT	potassium (maximum, inv-norm transformed)	0.2005	0.0248	8.0796	6.5005e-16	Labs
GAD_EUR	MVP	SmkYrs_INT	How many years have you or did you smoke cigarettes? (inv-normal transformed)	0.2384	0.0295	8.0793	6.5163e-16	Lifestyle_Survey
GAD_EUR	FinnGen	M13_TROCHANTERICBURSITIS	Trochanteric bursitis	0.5514	0.0683	8.0792	6.5184e-16	XIII Diseases of the musculoskeletal system and connective tissue (M13)
GAD_EUR	MVP	Phe_740_1	Osteoarthritis, localized	0.2144	0.0266	8.071	6.9734e-16	PheCodes_MusculoskeletalSystem
GAD_EUR	UKB	prescriptions-Food_Supplement-both_sexes	prescriptions-Food_Supplement	0.7447	0.0924	8.0636	7.4089e-16	prescriptions
GAD_EUR	UKB	categorical-2040-both_sexes-2040	Risk taking	0.2157	0.0268	8.058	7.7543e-16	UK Biobank Assessment Centre > Touchscreen > Psychosocial factors > Mental health
GAD_EUR	FinnGen	AUTOIMMUNE_NONTHYROID	Autoimmune diseases excluding thyroid diseases	0.2658	0.033	8.0553	7.9254e-16	Diseases marked as autimmune origin
GAD_EUR	UKB	categorical-6160-both_sexes-5	Leisure/social activities: Other group activity	-0.2742	0.034	-8.0534	8.0527e-16	UK Biobank Assessment Centre > Touchscreen > Psychosocial factors > Social support
GAD_EUR	UKB	categorical-670-both_sexes-2	Type of accommodation lived in: A flat, maisonette or apartment	0.3452	0.0429	8.0507	8.2294e-16	UK Biobank Assessment Centre > Touchscreen > Sociodemographics > Household
GAD_EUR	FinnGen	G6_ULLNLE	Lesion of ulnar nerve	0.3763	0.0467	8.0494	8.3183e-16	VI Diseases of the nervous system (G6)
GAD_EUR	UKB	categorical-20450-both_sexes-20450	Feelings of worthlessness during worst period of depression	0.6064	0.0754	8.0463	8.5351e-16	Online follow-up > Mental health > Depression
GAD_EUR	MVP	Phe_374	Other disorders of eyelids	0.2718	0.0338	8.0319	9.5948e-16	PheCodes_SenseOrgans
GAD_EUR	UKB	phecode-574-both_sexes	Cholelithiasis and cholecystitis	0.2919	0.0364	8.0292	9.8097e-16	digestive
GAD_EUR	UKB	continuous-20438-both_sexes	Duration of worst depression	0.6687	0.0833	8.027	9.9919e-16	Online follow-up > Mental health > Depression
GAD_EUR	UKB	categorical-41246-both_sexes-1430	Treatment speciality of consultant (recoded): Ear, nose and throat (ENT)	0.4826	0.0602	8.0206	1.0527e-15	Health-related outcomes > Hospital inpatient > Summary Administration
GAD_EUR	MVP	Phe_260	Protein-calorie malnutrition	0.4827	0.0602	8.019	1.0661e-15	PheCodes_EndocrineMetabolic
GAD_EUR	UKB	categorical-6154-both_sexes-4	Medication for pain relief, constipation, heartburn: Ranitidine (e.g. Zantac)	0.5313	0.0663	8.0183	1.0722e-15	UK Biobank Assessment Centre > Touchscreen > Health and medical history > Medication
GAD_EUR	MVP	Phe_110_1	Dermatophytosis	0.2626	0.0328	8.0072	1.1734e-15	PheCodes_InfectiousDiseases
GAD_EUR	UKB	prescriptions-amoxicillin_clavulanic_acid-both_sexes	prescriptions-amoxicillin_clavulanic_acid	0.5888	0.0735	8.0061	1.1837e-15	beta-lactam antibiotic,beta-lactamase inhibitor,antibiotic
GAD_EUR	UKB	prescriptions-beta-lactam_antibiotic|beta-lactamase_inhibitor|antibiotic-both_sexes	prescriptions-beta-lactam_antibiotic|beta-lactamase_inhibitor|antibiotic	0.5889	0.0736	8.0061	1.1839e-15	prescriptions
GAD_EUR	MVP	Phe_250_24	Type 2 diabetes with neurological manifestations	0.1933	0.0241	8.0056	1.189e-15	PheCodes_EndocrineMetabolic
GAD_EUR	MVP	Mono_Abs_Max	monocyte (absolute count, maximum)	0.1905	0.0238	7.9973	1.2716e-15	Labs
GAD_EUR	UKB	categorical-41200-both_sexes-W903	Operative procedures - main OPCS4: W90.3 Injection of therapeutic substance into joint	0.4238	0.053	7.9917	1.3312e-15	Health-related outcomes > Hospital inpatient > Summary Operations
GAD_EUR	MVP	ALT_Min_INT	alanine transaminase (ALT, minimum, inv-norm transformed)	-0.196	0.0245	-7.9893	1.3569e-15	Labs
GAD_EUR	MVP	WBC_Mean	white blood cell count (WBC, mean)	0.1823	0.0228	7.9862	1.392e-15	Labs
GAD_EUR	FinnGen	M13_ARTHROSIS_KNEE	Gonarthrosis	0.187	0.0234	7.9804	1.4587e-15	XIII Diseases of the musculoskeletal system and connective tissue (M13)
GAD_EUR	UKB	prescriptions-histamine_H2_antagonist|antihistamine-both_sexes	prescriptions-histamine_H2_antagonist|antihistamine	0.7528	0.0943	7.9804	1.4588e-15	prescriptions
GAD_EUR	MVP	Phe_819	Skull and face fracture and other intercranial injury	0.5477	0.0686	7.9792	1.4726e-15	PheCodes_InjuriesPoisonings
GAD_EUR	MVP	Phe_440	Atherosclerosis	0.2545	0.0319	7.9754	1.519e-15	PheCodes_CirculatorySystem
GAD_EUR	MVP	SmkAge_INT	At what age did you start to smoke cigarettes regularly? (inv-normal transformed)	-0.2721	0.0341	-7.9744	1.5308e-15	Lifestyle_Survey
GAD_EUR	FinnGen	E4_FLUIDELECTRO	Other disorders of fluid, electrolyte and acid-base balance	0.57	0.0715	7.972	1.5618e-15	IV Endocrine, nutritional and metabolic diseases (E4)
GAD_EUR	FinnGen	N14_INFLUTH	Inflammatory disease of uterus	0.6877	0.0863	7.9688	1.6022e-15	XIV Diseases of the genitourinary system (N14)
GAD_EUR	UKB	phecode-565-both_sexes	Anal and rectal conditions	0.4284	0.0538	7.959	1.7348e-15	digestive
GAD_EUR	MVP	Phe_428_4	Heart failure with preserved EF [Diastolic heart failure]	0.3001	0.0378	7.9488	1.8834e-15	PheCodes_CirculatorySystem
GAD_EUR	FinnGen	L12_DERMATITISECZEMA	Dermatitis and eczema	0.2593	0.0326	7.9473	1.906e-15	XII Diseases of the skin and subcutaneous tissue (L12)
GAD_EUR	UKB	categorical-6153-both_sexes-1	Medication for cholesterol, blood pressure, diabetes, or take exogenous hormones: Cholesterol lowering medication	0.261	0.0329	7.9372	2.0685e-15	UK Biobank Assessment Centre > Touchscreen > Health and medical history > Medication
GAD_EUR	FinnGen	M13_SYSTCONNECT	Systemic connective tissue disorders	0.3829	0.0483	7.9333	2.1337e-15	XIII Diseases of the musculoskeletal system and connective tissue (M13)
GAD_EUR	UKB	continuous-1883-both_sexes	Number of full sisters	0.3082	0.0389	7.9305	2.1831e-15	UK Biobank Assessment Centre > Touchscreen > Family history
GAD_EUR	FinnGen	H8_VERTIGO	Disorders of vestibular function (Vertigo)	0.344	0.0434	7.9261	2.2623e-15	VIII Diseases of the ear and mastoid process (H8)
GAD_EUR	FinnGen	N14_RENALTUB	Renal tubulo-interstitial diseases	0.3961	0.05	7.9249	2.2826e-15	XIV Diseases of the genitourinary system (N14)
GAD_EUR	MVP	Phe_327_7	Sleep related movement disorders	0.3009	0.038	7.9182	2.4091e-15	PheCodes_Neurological
GAD_EUR	UKB	categorical-22610-both_sexes-1	Workplace full of chemical or other fumes: Sometimes	0.3408	0.0431	7.9108	2.5566e-15	Online follow-up > Work environment > Employment history
GAD_EUR	UKB	icd10-K80-both_sexes	K80 Cholelithiasis	0.2775	0.0351	7.902	2.7443e-15	Chapter XI Diseases of the digestive system | K80-K87 Disorders of gallbladder, biliary tract and pancreas | K80 Cholelithiasis
GAD_EUR	UKB	phecode-244-both_sexes	Hypothyroidism	0.2223	0.0282	7.8928	2.9541e-15	endocrine/metabolic
GAD_EUR	MVP	WBC_Mean_INT	white blood cell count (WBC, mean, inv-norm transformed)	0.1813	0.023	7.891	2.9984e-15	Labs
GAD_EUR	MVP	Phe_578_2	Blood in stool	0.5509	0.0698	7.8884	3.0613e-15	PheCodes_DigestiveSystem
GAD_EUR	MVP	RDW_Mean_INT	red cell diameter width (RDW, mean, inv-norm transformed)	0.1519	0.0193	7.886	3.12e-15	Labs
GAD_EUR	UKB	continuous-5993-both_sexes	ECG, number of stages in a phase	-0.5266	0.0668	-7.882	3.2227e-15	UK Biobank Assessment Centre > Physical measures > ECG during exercise
GAD_EUR	UKB	phecode-626.12-females	Excessive or frequent menstruation	0.3947	0.0501	7.8814	3.2375e-15	genitourinary
GAD_EUR	UKB	prescriptions-simvastatin-both_sexes	prescriptions-simvastatin	0.3094	0.0393	7.8802	3.2693e-15	HMG CoA reductase inhibitor,statin
GAD_EUR	UKB	icd10-K59-both_sexes	K59 Other functional intestinal disorders	0.8314	0.1055	7.8791	3.2966e-15	Chapter XI Diseases of the digestive system | K55-K64 Other diseases of intestines | K59 Other functional intestinal disorders
GAD_EUR	FinnGen	J10_INFLUENZA	All influenza	0.4843	0.0615	7.8758	3.3857e-15	X Diseases of the respiratory system (J10)
GAD_EUR	UKB	phecode-244.4-both_sexes	Hypothyroidism NOS	0.2249	0.0286	7.8685	3.5904e-15	endocrine/metabolic
GAD_EUR	MVP	Phe_764	Sciatica	0.4093	0.052	7.8656	3.6734e-15	PheCodes_Symptoms
GAD_EUR	MVP	CircCADMed	Takes medication for coronary artery/ coronary heart disease?	0.2081	0.0265	7.8655	3.6774e-15	BaselineSurvey
GAD_EUR	UKB	continuous-23112-both_sexes-irnt	Leg fat mass (right)	0.1591	0.0202	7.8637	3.7285e-15	UK Biobank Assessment Centre > Physical measures > Anthropometry > Impedance measures
GAD_EUR	FinnGen	ST19_FRACT_RIBS_STERNUM_THORACIC_SPINE	Fracture of rib(s), sternum and thoracic spine	0.4015	0.0511	7.8619	3.7843e-15	XIX Injury, poisoning and certain other consequences of external causes (ST19)
GAD_EUR	MVP	SkMsOP	Osteoporosis	0.3746	0.0476	7.8617	3.7904e-15	BaselineSurvey
GAD_EUR	UKB	categorical-22609-both_sexes-1	Workplace very dusty: Sometimes	0.4608	0.0587	7.8567	3.9429e-15	Online follow-up > Work environment > Employment history
GAD_EUR	FinnGen	N14_POSTMENBLEED	Postmenopausal bleeding	0.4365	0.0556	7.8495	4.1764e-15	XIV Diseases of the genitourinary system (N14)
GAD_EUR	MVP	Phe_386_2	Peripheral or central vertigo	0.3448	0.044	7.8328	4.7728e-15	PheCodes_SenseOrgans
GAD_EUR	MVP	Phe_704	Diseases of hair and hair follicles	0.474	0.0605	7.8324	4.7862e-15	PheCodes_DermatologicalSystem
GAD_EUR	UKB	icd10-E03-both_sexes	E03 Other hypothyroidism	0.2236	0.0286	7.826	5.036e-15	Chapter IV Endocrine, nutritional and metabolic diseases | E00-E07 Disorders of thyroid gland | E03 Other hypothyroidism
GAD_EUR	UKB	phecode-714-both_sexes	Rheumatoid arthritis and other inflammatory polyarthropathies	0.3897	0.0498	7.8236	5.1329e-15	musculoskeletal
GAD_EUR	UKB	phecode-593-both_sexes	Hematuria	0.4659	0.0595	7.8235	5.1366e-15	genitourinary
GAD_EUR	MVP	CircHrtAtkMed	Takes medication for heart attack?	0.247	0.0316	7.8208	5.2505e-15	BaselineSurvey
GAD_EUR	MVP	CircStrk	Stroke	0.3156	0.0404	7.8157	5.464e-15	BaselineSurvey
GAD_EUR	UKB	phecode-197-both_sexes	Chemotherapy	0.5534	0.0708	7.8132	5.5737e-15	neoplasms
GAD_EUR	UKB	categorical-22616-both_sexes-1	Breathing problems during period of job: Yes	0.4068	0.0521	7.8101	5.7131e-15	Online follow-up > Work environment > Employment history
GAD_EUR	FinnGen	KELA_DIAB_INSUL_EXMORE	Diabetes, insulin treatment (Kela reimbursement) (more control exclusions)	0.1688	0.0216	7.8016	6.1136e-15	Diabetes endpoints
GAD_EUR	MVP	RBC_Min_INT	red blood cell count (RBC, minimum, inv-norm transformed)	-0.183	0.0235	-7.7985	6.2656e-15	Labs
GAD_EUR	UKB	phecode-195-both_sexes	Cancer, suspected or other	0.3378	0.0433	7.7934	6.5239e-15	neoplasms
GAD_EUR	UKB	prescriptions-trimethoprim-both_sexes	prescriptions-trimethoprim	0.6579	0.0844	7.793	6.5434e-15	aminoglycoside antibiotic,dihydrofolate reductase inhibitor,antibiotic
GAD_EUR	UKB	phecode-427-both_sexes	Cardiac dysrhythmias	0.2905	0.0373	7.7837	7.0443e-15	circulatory system
GAD_EUR	UKB	continuous-30280-both_sexes-irnt	Immature reticulocyte fraction	0.1667	0.0214	7.7794	7.2883e-15	Biological samples > Assay results > Blood assays > Blood count
GAD_EUR	UKB	categorical-20003-both_sexes-1140871310	Treatment/medication code: ibuprofen	0.285	0.0366	7.7792	7.2973e-15	UK Biobank Assessment Centre > Verbal interview > Medications
GAD_EUR	FinnGen	K11_OTHANRECT	Other diseases of anus and rectum	0.4482	0.0576	7.7785	7.3382e-15	XI Diseases of the digestive system (K11)
GAD_EUR	UKB	categorical-6149-both_sexes-2	Mouth/teeth dental problems: Painful gums	0.5388	0.0693	7.7773	7.4114e-15	UK Biobank Assessment Centre > Touchscreen > Health and medical history > Mouth
GAD_EUR	UKB	continuous-2897-both_sexes-irnt	Age stopped smoking	0.3723	0.0479	7.7758	7.498e-15	UK Biobank Assessment Centre > Touchscreen > Lifestyle and environment > Smoking
GAD_EUR	UKB	categorical-22608-both_sexes-2	Workplace very hot: Often	0.5102	0.0657	7.7709	7.7957e-15	Online follow-up > Work environment > Employment history
GAD_EUR	MVP	RBC_Min	red blood cell count (RBC, minimum)	-0.1882	0.0242	-7.7648	8.1804e-15	Labs
GAD_EUR	MVP	Phe_1010	Other tests	0.5522	0.0711	7.7624	8.3323e-15	PheCodes_Other
GAD_EUR	MVP	RDW_Mean	red cell diameter width (RDW, mean)	0.1621	0.0209	7.7598	8.5058e-15	Labs
GAD_EUR	UKB	prescriptions-aminoglycoside_antibiotic|dihydrofolate_reductase_inhibitor|antibiotic-both_sexes	prescriptions-aminoglycoside_antibiotic|dihydrofolate_reductase_inhibitor|antibiotic	0.6577	0.0848	7.7575	8.6604e-15	prescriptions
GAD_EUR	MVP	Lymph_Abs_Max	lymphocyte (absolute count, maximum)	0.2136	0.0276	7.7525	9.007e-15	Labs
GAD_EUR	UKB	icd10-R00-both_sexes	R00 Abnormalities of heart beat	0.5802	0.0749	7.7443	9.6085e-15	Chapter XVIII Symptoms, signs and abnormal clinical and laboratory findings, not elsewhere classified | R00-R09 Symptoms and signs involving the circulatory and respiratory systems | R00 Abnormalities of heart beat
GAD_EUR	FinnGen	N14_ENDOMETRIOSIS_UTERUS	Adenomyosis (Endometriosis of uterus)	0.3803	0.0491	7.7385	1.0059e-14	XIV Diseases of the genitourinary system (N14)
GAD_EUR	UKB	categorical-20548-both_sexes-5	Manifestations of mania or irritability: I needed less sleep than usual	0.6498	0.084	7.7366	1.0215e-14	Online follow-up > Mental health > Mania
GAD_EUR	MVP	Phe_562_2	Diverticulitis	0.2605	0.0337	7.7345	1.0379e-14	PheCodes_DigestiveSystem
GAD_EUR	MVP	Phe_427_7	Tachycardia NOS	0.3427	0.0443	7.7338	1.0442e-14	PheCodes_CirculatorySystem
GAD_EUR	MVP	Phe_521_2	Dental abrasion, erosion and attrition	0.5695	0.0736	7.7336	1.0458e-14	PheCodes_DigestiveSystem
GAD_EUR	MVP	Phe_593	Hematuria	0.2882	0.0373	7.7317	1.0613e-14	PheCodes_GenitourinarySystem
GAD_EUR	UKB	categorical-20002-both_sexes-1154	Non-cancer illness code, self-reported: irritable bowel syndrome	0.5864	0.0759	7.7218	1.1469e-14	UK Biobank Assessment Centre > Verbal interview > Medical conditions
GAD_EUR	UKB	continuous-23116-both_sexes-irnt	Leg fat mass (left)	0.1556	0.0202	7.7103	1.2556e-14	UK Biobank Assessment Centre > Physical measures > Anthropometry > Impedance measures
GAD_EUR	UKB	continuous-30240-both_sexes-irnt	Reticulocyte percentage	0.1382	0.0179	7.7086	1.272e-14	Biological samples > Assay results > Blood assays > Blood count
GAD_EUR	MVP	Mono_Abs_Max_INT	monocyte (absolute count, maximum, inv-norm transformed)	0.1753	0.0227	7.7065	1.2931e-14	Labs
GAD_EUR	MVP	Phe_428_3	Heart failure with reduced EF [Systolic or combined heart failure]	0.2264	0.0294	7.7037	1.3214e-14	PheCodes_CirculatorySystem
GAD_EUR	UKB	phecode-574.1-both_sexes	Cholelithiasis	0.2771	0.036	7.7029	1.3297e-14	digestive
GAD_EUR	FinnGen	L12_PAPULOSQUAMOUS	Papulosquamous disorders	0.2898	0.0376	7.7008	1.3524e-14	XII Diseases of the skin and subcutaneous tissue (L12)
GAD_EUR	UKB	continuous-23119-both_sexes-irnt	Arm fat percentage (right)	0.1543	0.02	7.6983	1.3786e-14	UK Biobank Assessment Centre > Physical measures > Anthropometry > Impedance measures
GAD_EUR	MVP	Phe_562_1	Diverticulosis	0.2157	0.028	7.6921	1.4469e-14	PheCodes_DigestiveSystem
GAD_EUR	UKB	phecode-535.8-both_sexes	Other specified gastritis	0.6599	0.0858	7.6891	1.482e-14	digestive
GAD_EUR	MVP	SkMsRAMed	Takes medication for Rheumatoid Arthritis?	0.3495	0.0455	7.6866	1.5105e-14	BaselineSurvey
GAD_EUR	UKB	phecode-353-both_sexes	Nerve root and plexus disorders	0.4597	0.0599	7.6733	1.6764e-14	neurological
GAD_EUR	UKB	continuous-2110-both_sexes	Able to confide	-0.2192	0.0286	-7.6703	1.7157e-14	UK Biobank Assessment Centre > Touchscreen > Psychosocial factors > Social support
GAD_EUR	MVP	Phe_514_2	Solitary pulmonary nodule	0.3677	0.0479	7.6693	1.7289e-14	PheCodes_RespiratorySystem
GAD_EUR	FinnGen	N14_ENDOMETRIOSIS_NOS	Unspecified/other endometriosis	0.3864	0.0504	7.6588	1.8773e-14	XIV Diseases of the genitourinary system (N14)
GAD_EUR	UKB	phecode-195.1-both_sexes	Malignant neoplasm, other	0.338	0.0441	7.6581	1.8873e-14	neoplasms
GAD_EUR	FinnGen	COPD_INSUFFICIENCY	COPD-related respiratory insufficiency	0.412	0.0538	7.6571	1.9017e-14	Comorbidities of COPD
GAD_EUR	UKB	categorical-41245-both_sexes-1240	Main speciality of consultant (recoded): Ear, nose and throat (ENT)	0.4575	0.0598	7.6569	1.9051e-14	Health-related outcomes > Hospital inpatient > Summary Administration
GAD_EUR	UKB	categorical-6177-both_sexes-2	Medication for cholesterol, blood pressure or diabetes: Blood pressure medication	0.2049	0.0268	7.6534	1.958e-14	UK Biobank Assessment Centre > Touchscreen > Health and medical history > Medication
GAD_EUR	MVP	DadMHDep	Biological Father: Depression	0.5282	0.0691	7.6488	2.0283e-14	BaselineSurvey
GAD_EUR	MVP	Phe_596_5	Functional disorders of bladder	0.3656	0.0478	7.6408	2.1579e-14	PheCodes_GenitourinarySystem
GAD_EUR	MVP	Eos_Fra_Min_INT	eosinophil (fraction, minimum, inv-norm transformed)	-0.2035	0.0267	-7.6349	2.2608e-14	Labs
GAD_EUR	UKB	phecode-743.1-both_sexes	Osteoporosis	0.3449	0.0452	7.6337	2.2809e-14	musculoskeletal
GAD_EUR	MVP	Phe_208	Benign neoplasm of colon	0.2184	0.0286	7.6329	2.2954e-14	PheCodes_Neoplasms
GAD_EUR	MVP	Lymph_Abs_Max_INT	lymphocyte (absolute count, maximum, inv-norm transformed)	0.2048	0.0269	7.6251	2.4381e-14	Labs
GAD_EUR	UKB	categorical-20002-both_sexes-1075	Non-cancer illness code, self-reported: heart attack/myocardial infarction	0.2686	0.0352	7.6228	2.483e-14	UK Biobank Assessment Centre > Verbal interview > Medical conditions
GAD_EUR	UKB	phecode-851-both_sexes	Complications of transplants and reattached limbs	0.5351	0.0702	7.6215	2.5067e-14	injuries & poisonings
GAD_EUR	UKB	categorical-6177-both_sexes-1	Medication for cholesterol, blood pressure or diabetes: Cholesterol lowering medication	0.2366	0.0311	7.6206	2.5242e-14	UK Biobank Assessment Centre > Touchscreen > Health and medical history > Medication
GAD_EUR	UKB	categorical-6150-both_sexes-1	Vascular/heart problems diagnosed by doctor: Heart attack	0.2663	0.035	7.6194	2.5489e-14	UK Biobank Assessment Centre > Touchscreen > Health and medical history > Medical conditions
GAD_EUR	UKB	phecode-722.9-both_sexes	Other and unspecified disc disorder	0.5096	0.0669	7.6191	2.554e-14	musculoskeletal
GAD_EUR	UKB	continuous-20154-both_sexes-irnt	Forced expiratory volume in 1-second (FEV1), predicted percentage	-0.1922	0.0252	-7.6164	2.6084e-14	UK Biobank Assessment Centre > Physical measures > Spirometry
GAD_EUR	UKB	phecode-743.11-both_sexes	Osteoporosis NOS	0.3439	0.0452	7.6152	2.6326e-14	musculoskeletal
GAD_EUR	UKB	phecode-280.1-both_sexes	Iron deficiency anemias, unspecified or not due to blood loss	0.4119	0.0541	7.6095	2.752e-14	hematopoietic
GAD_EUR	UKB	phecode-280-both_sexes	Iron deficiency anemias	0.4119	0.0541	7.6095	2.7522e-14	hematopoietic
GAD_EUR	UKB	categorical-6154-both_sexes-2	Medication for pain relief, constipation, heartburn: Ibuprofen (e.g. Nurofen)	0.2671	0.0351	7.6037	2.8784e-14	UK Biobank Assessment Centre > Touchscreen > Health and medical history > Medication
GAD_EUR	UKB	prescriptions-non-selective_beta-blocker|beta_blocker-both_sexes	prescriptions-non-selective_beta-blocker|beta_blocker	0.7931	0.1043	7.6033	2.8866e-14	prescriptions
GAD_EUR	UKB	prescriptions-propranolol-both_sexes	prescriptions-propranolol	0.7931	0.1043	7.6033	2.8867e-14	non-selective beta-blocker,beta blocker
GAD_EUR	UKB	prescriptions-dexamethasone_acetic_acid_neomycin-both_sexes	prescriptions-dexamethasone_acetic_acid_neomycin	0.4084	0.0538	7.5976	3.0179e-14	corticosteroid,aminoglycoside antibiotic,antibiotic
GAD_EUR	UKB	prescriptions-corticosteroid|aminoglycoside_antibiotic|antibiotic-both_sexes	prescriptions-corticosteroid|aminoglycoside_antibiotic|antibiotic	0.4084	0.0538	7.5975	3.018e-14	prescriptions
GAD_EUR	MVP	Phe_327_32	Obstructive sleep apnea	0.1803	0.0237	7.5956	3.0645e-14	PheCodes_Neurological
GAD_EUR	UKB	icd10-N92-both_sexes	N92 Excessive, frequent and irregular menstruation	0.3797	0.0501	7.586	3.3004e-14	Chapter XIV Diseases of the genitourinary system | N80-N98 Noninflammatory disorders of female genital tract | N92 Excessive, frequent and irregular menstruation
GAD_EUR	FinnGen	E4_LIPOPROT	Disorders of lipoprotein metabolism and other lipidaemias	0.2741	0.0361	7.5845	3.3364e-14	IV Endocrine, nutritional and metabolic diseases (E4)
GAD_EUR	MVP	Neut_Fra_Max_INT	neutrophil (fraction, maximum, inv-norm transformed)	0.2184	0.0288	7.5814	3.419e-14	Labs
GAD_EUR	MVP	Phe_496_1	Emphysema	0.3077	0.0406	7.577	3.5367e-14	PheCodes_RespiratorySystem
GAD_EUR	UKB	phecode-531-both_sexes	Peptic ulcer (excl. esophageal)	0.6262	0.0827	7.5729	3.649e-14	digestive
GAD_EUR	UKB	prescriptions-clotrimazole-both_sexes	prescriptions-clotrimazole	0.4575	0.0604	7.5724	3.6641e-14	anti-fungal
GAD_EUR	UKB	categorical-6164-both_sexes-1	Types of physical activity in last 4 weeks: Walking for pleasure (not as a means of transport)	-0.2482	0.0328	-7.5717	3.6834e-14	UK Biobank Assessment Centre > Touchscreen > Lifestyle and environment > Physical activity
GAD_EUR	UKB	phecode-411.1-both_sexes	Unstable angina (intermediate coronary syndrome)	0.3293	0.0435	7.5648	3.8858e-14	circulatory system
GAD_EUR	MVP	CircHTN	High blood pressure / hypertension	0.1735	0.023	7.5582	4.0869e-14	BaselineSurvey
GAD_EUR	UKB	continuous-1319-both_sexes	Dried fruit intake	-0.1824	0.0241	-7.5581	4.0892e-14	UK Biobank Assessment Centre > Touchscreen > Lifestyle and environment > Diet
GAD_EUR	UKB	phecode-041-both_sexes	Bacterial infection NOS	0.4981	0.0659	7.5563	4.1456e-14	infectious diseases
GAD_EUR	FinnGen	ABDOM_HERNIA	Hernia of abdominal wall	0.2634	0.0349	7.5547	4.1977e-14	XI Diseases of the digestive system (K11)
GAD_EUR	FinnGen	M13_OTHERBONE	Other disorders of bone	0.4542	0.0601	7.5526	4.2653e-14	XIII Diseases of the musculoskeletal system and connective tissue (M13)
GAD_EUR	MVP	Neut_Fra_Max	neutrophil (fraction, maximum)	0.2158	0.0286	7.5511	4.3157e-14	Labs
GAD_EUR	UKB	continuous-30250-both_sexes-irnt	Reticulocyte count	0.1342	0.0178	7.5458	4.4949e-14	Biological samples > Assay results > Blood assays > Blood count
GAD_EUR	UKB	phecode-532-both_sexes	Dysphagia	0.526	0.0698	7.5387	4.7466e-14	digestive
GAD_EUR	UKB	continuous-Smoking-both_sexes-CPD_combined_raw	Number of cigarettes smoked daily, combined previous and current smoking	0.2407	0.0319	7.535	4.8851e-14	smoking
GAD_EUR	FinnGen	SMOKING_DEPEND	Smoking dependency	0.5506	0.0732	7.5219	5.3978e-14	V Mental and behavioural disorders (F5)
GAD_EUR	UKB	categorical-41200-both_sexes-K633	Operative procedures - main OPCS4: K63.3 Angiocardiography of left side of heart NEC	0.3883	0.0516	7.5193	5.5086e-14	Health-related outcomes > Hospital inpatient > Summary Operations
GAD_EUR	UKB	continuous-20434-both_sexes-irnt	Age at last episode of depression	0.5238	0.0697	7.5165	5.6242e-14	Online follow-up > Mental health > Depression
GAD_EUR	FinnGen	O15_EXCESS_VOMIT_PREG	Excessive vomiting in pregnancy	0.3263	0.0434	7.5164	5.6302e-14	XV Pregnancy, childbirth and the puerperium (O15)
GAD_EUR	FinnGen	ASTHMA_ALLERG	Asthma and allergy	0.2981	0.0397	7.5157	5.6591e-14	Asthma and related endpoints
GAD_EUR	MVP	Phe_915	Superficial injury without mention of infection	0.4481	0.0597	7.5022	6.2771e-14	PheCodes_InjuriesPoisonings
GAD_EUR	MVP	Phe_250_6	Polyneuropathy in diabetes	0.2017	0.0269	7.496	6.5802e-14	PheCodes_EndocrineMetabolic
GAD_EUR	UKB	prescriptions-beta-lactam_antibiotic|antibiotic-both_sexes	prescriptions-beta-lactam_antibiotic|antibiotic	0.5229	0.0698	7.492	6.782e-14	prescriptions
GAD_EUR	MVP	DoApnea	Sleep apnea	0.1935	0.0258	7.4875	7.0195e-14	BaselineSurvey
GAD_EUR	UKB	categorical-20004-both_sexes-1362	Operation code: sterilisation	0.322	0.043	7.4831	7.2604e-14	UK Biobank Assessment Centre > Verbal interview > Operations
GAD_EUR	UKB	continuous-30140-both_sexes-irnt	Neutrophill count	0.1567	0.0209	7.4812	7.3625e-14	Biological samples > Assay results > Blood assays > Blood count
GAD_EUR	UKB	prescriptions-ramipril-both_sexes	prescriptions-ramipril	0.2846	0.038	7.479	7.4869e-14	ACE inhibitor,anti-hypertensive
GAD_EUR	FinnGen	KRA_PSY_BEHAV_EXMORE	Behavioural disorders (more control exclusions)	0.4847	0.0649	7.4685	8.1093e-14	Psychiatric endpoints
GAD_EUR	UKB	categorical-20435-both_sexes-20435	Difficulty concentrating during worst depression	0.5172	0.0693	7.465	8.33e-14	Online follow-up > Mental health > Depression
GAD_EUR	FinnGen	J10_SEPTDEV	Deviated nasal septum	0.2567	0.0344	7.4636	8.4213e-14	X Diseases of the respiratory system (J10)
GAD_EUR	UKB	icd10-G55-both_sexes	G55 Nerve root and plexus compressions in diseases classified elsewhere	0.47	0.0631	7.4461	9.6166e-14	Chapter VI Diseases of the nervous system | G50-G59 Nerve, nerve root and plexus disorders | G55 Nerve root and plexus compressions in diseases classified elsewhere
GAD_EUR	UKB	prescriptions-thiazide_diuretic|diuretic-both_sexes	prescriptions-thiazide_diuretic|diuretic	0.2337	0.0314	7.4452	9.6827e-14	prescriptions
GAD_EUR	MVP	Phe_333_1	Essential tremor	0.2283	0.0307	7.4448	9.709e-14	PheCodes_Neurological
GAD_EUR	FinnGen	H8_MIDDLEMASTOID	Diseases of middle ear and mastoid	0.2648	0.0356	7.432	1.0694e-13	VIII Diseases of the ear and mastoid process (H8)
GAD_EUR	UKB	categorical-41245-both_sexes-1800	Main speciality of consultant (recoded): Respiratory medicine	0.6442	0.0868	7.4228	1.1469e-13	Health-related outcomes > Hospital inpatient > Summary Administration
GAD_EUR	UKB	continuous-48-both_sexes-irnt	Waist circumference	0.1592	0.0214	7.4217	1.1563e-13	UK Biobank Assessment Centre > Physical measures > Anthropometry > Body size measures
GAD_EUR	UKB	categorical-1508-both_sexes-3	Coffee type: Ground coffee (include espresso, filter etc)	-0.1956	0.0264	-7.4196	1.1744e-13	UK Biobank Assessment Centre > Touchscreen > Lifestyle and environment > Diet
GAD_EUR	UKB	continuous-981-both_sexes	Duration walking for pleasure	-0.2979	0.0402	-7.4173	1.1949e-13	UK Biobank Assessment Centre > Touchscreen > Lifestyle and environment > Physical activity
GAD_EUR	UKB	categorical-41200-both_sexes-H259	Operative procedures - main OPCS4: H25.9 Unspecified diagnostic endoscopic examination of lower bowel using fibreoptic sigmoidoscope	0.6476	0.0873	7.4143	1.2228e-13	Health-related outcomes > Hospital inpatient > Summary Operations
GAD_EUR	MVP	Phe_440_2	Atherosclerosis of the extremities	0.2351	0.0317	7.4088	1.2745e-13	PheCodes_CirculatorySystem
GAD_EUR	MVP	Phe_807	Fracture of ribs	0.3687	0.0498	7.4047	1.3149e-13	PheCodes_InjuriesPoisonings
GAD_EUR	FinnGen	H7_VITROTH	Other and unspecified disorders of vitreous body	0.3161	0.0427	7.4037	1.3241e-13	VII Diseases of the eye and adnexa (H7)
GAD_EUR	UKB	categorical-20111-both_sexes-6	Illnesses of siblings: Chronic bronchitis/emphysema	0.5884	0.0796	7.3921	1.4449e-13	UK Biobank Assessment Centre > Touchscreen > Family history
GAD_EUR	FinnGen	F5_STIMUL	Mental and behavioural disorders due to use of other stimulants, including caffeine	0.5456	0.0738	7.3919	1.4476e-13	V Mental and behavioural disorders (F5)
GAD_EUR	MVP	Phe_345_3	Convulsions	0.4042	0.0547	7.3901	1.4674e-13	PheCodes_Neurological
GAD_EUR	FinnGen	N14_SALPHOOPH	Salpingitis and oophoritis	0.451	0.0611	7.3848	1.527e-13	XIV Diseases of the genitourinary system (N14)
GAD_EUR	MVP	Phe_726_1	Enthesopathy	0.2626	0.0356	7.3836	1.5404e-13	PheCodes_MusculoskeletalSystem
GAD_EUR	MVP	Phe_994	Sepsis and SIRS	0.3531	0.0479	7.3778	1.6089e-13	PheCodes_InjuriesPoisonings
GAD_EUR	FinnGen	I9_ANGINA	Angina pectoris	0.225	0.0305	7.3736	1.6602e-13	IX Diseases of the circulatory system (I9)
GAD_EUR	UKB	phecode-714.1-both_sexes	Rheumatoid arthritis	0.3766	0.0511	7.3669	1.7463e-13	musculoskeletal
GAD_EUR	FinnGen	K11_GASTRODUOULC	Gastroduodenal ulcer	0.4089	0.0555	7.3647	1.7757e-13	XI Diseases of the digestive system (K11)
GAD_EUR	MVP	Phe_703_1	Ingrowing nail	0.2391	0.0325	7.3645	1.778e-13	PheCodes_DermatologicalSystem
GAD_EUR	UKB	prescriptions-aerochamber-both_sexes	prescriptions-aerochamber	0.5245	0.0712	7.3624	1.8068e-13	delivery system
GAD_EUR	UKB	categorical-20536-both_sexes-0	Weight change during worst episode of depression: Stayed about the same or was on a diet	-0.4116	0.0559	-7.3601	1.8379e-13	Online follow-up > Mental health > Depression
GAD_EUR	UKB	prescriptions-flucloxacillin-both_sexes	prescriptions-flucloxacillin	0.3598	0.049	7.3494	1.9917e-13	beta-lactam antibiotic,antibiotic
GAD_EUR	MVP	Phe_526	Diseases of the jaws	0.5499	0.0749	7.3466	2.0326e-13	PheCodes_DigestiveSystem
GAD_EUR	MVP	Phe_261_2	Vitamin B-complex deficiencies	0.3533	0.0481	7.3455	2.0496e-13	PheCodes_EndocrineMetabolic
GAD_EUR	MVP	Platelet_Max	platelet count (maximum)	0.1545	0.0211	7.3377	2.1727e-13	Labs
GAD_EUR	FinnGen	L12_URTICA_NAS	Other and unspecified urticaria	0.4406	0.0601	7.3291	2.3165e-13	XII Diseases of the skin and subcutaneous tissue (L12)
GAD_EUR	MVP	Phe_740_2	Osteoarthrosis, generalized	0.4349	0.0593	7.3286	2.3263e-13	PheCodes_MusculoskeletalSystem
GAD_EUR	FinnGen	N14_BREAST	Disorders of breast	0.2641	0.0361	7.3246	2.3957e-13	XIV Diseases of the genitourinary system (N14)
GAD_EUR	FinnGen	AB1_VIRAL_HEPATITIS	Viral hepatitis	0.5831	0.0798	7.311	2.6517e-13	I Certain infectious and parasitic diseases (AB1)
GAD_EUR	UKB	icd10-D50-both_sexes	D50 Iron deficiency anaemia	0.4233	0.0579	7.3108	2.6562e-13	Chapter III Diseases of the blood and blood-forming organs and certain disorders involving the immune mechanism | D50-D53 Nutritional anaemias | D50 Iron deficiency anaemia
GAD_EUR	UKB	prescriptions-delivery_system-both_sexes	prescriptions-delivery_system	0.5248	0.0718	7.309	2.692e-13	prescriptions
GAD_EUR	FinnGen	K11_ALCOLIV	Alcoholic liver disease	0.3779	0.0517	7.3067	2.7385e-13	XI Diseases of the digestive system (K11)
GAD_EUR	UKB	continuous-4537-both_sexes	Work/job satisfaction	0.3474	0.0475	7.306	2.7527e-13	UK Biobank Assessment Centre > Touchscreen > Psychosocial factors > Mental health
GAD_EUR	FinnGen	M13_CERVICOCRANSDR	Cervicocranial syndrome	0.6917	0.0948	7.2925	3.0432e-13	XIII Diseases of the musculoskeletal system and connective tissue (M13)
GAD_EUR	UKB	categorical-20111-both_sexes-9	Illnesses of siblings: Diabetes	0.2818	0.0387	7.2812	3.3091e-13	UK Biobank Assessment Centre > Touchscreen > Family history
GAD_EUR	MVP	Phe_743	Osteoporosis, osteopenia and pathological fracture	0.2514	0.0345	7.2808	3.319e-13	PheCodes_MusculoskeletalSystem
GAD_EUR	UKB	continuous-Smoking-both_sexes-CPD_combined_irnt	Number of cigarettes smoked daily, combined previous and current smoking	0.2368	0.0325	7.2807	3.3209e-13	smoking
GAD_EUR	MVP	Phe_327_71	Restless legs syndrome	0.2551	0.035	7.2802	3.3326e-13	PheCodes_Neurological
GAD_EUR	MVP	HVHear	Severe hearing loss or partial deafness in one or both ears	0.1991	0.0274	7.2758	3.4449e-13	BaselineSurvey
GAD_EUR	UKB	categorical-5699-both_sexes-5699	FI10 : arithmetic sequence recognition	-0.3978	0.0547	-7.2724	3.5308e-13	UK Biobank Assessment Centre > Cognitive function > Fluid intelligence / reasoning
GAD_EUR	FinnGen	M13_MENISCUSDERANGEMENTS	Meniscus derangement	0.1963	0.027	7.2719	3.5449e-13	XIII Diseases of the musculoskeletal system and connective tissue (M13)
GAD_EUR	UKB	prescriptions-anti-epileptic|AED|anticonvulsant-both_sexes	prescriptions-anti-epileptic|AED|anticonvulsant	0.6752	0.0929	7.2676	3.6591e-13	prescriptions
GAD_EUR	UKB	prescriptions-pregabalin-both_sexes	prescriptions-pregabalin	0.6752	0.0929	7.2676	3.6592e-13	anti-epileptic,AED,anticonvulsant
GAD_EUR	UKB	categorical-20553-both_sexes-4	Methods of self-harm used: Ingesting a medication in excess of the normal dose	0.7487	0.103	7.266	3.7022e-13	Online follow-up > Mental health > Self-harm behaviours
GAD_EUR	FinnGen	G6_CARPTU	Carpal tunnel syndrome	0.2022	0.0279	7.254	4.0454e-13	VI Diseases of the nervous system (G6)
GAD_EUR	UKB	categorical-41200-both_sexes-A521	Operative procedures - main OPCS4: A52.1 Therapeutic lumbar epidural injection	0.5231	0.0721	7.2524	4.0948e-13	Health-related outcomes > Hospital inpatient > Summary Operations
GAD_EUR	UKB	categorical-41246-both_sexes-1060	Treatment speciality of consultant (recoded): Adult mental illness	0.5329	0.0736	7.239	4.5214e-13	Health-related outcomes > Hospital inpatient > Summary Administration
GAD_EUR	UKB	phecode-351-both_sexes	Other peripheral nerve disorders	0.2484	0.0343	7.2371	4.5833e-13	neurological
GAD_EUR	UKB	continuous-24006-both_sexes-irnt	Particulate matter air pollution (pm2.5); 2010	0.404	0.0559	7.2333	4.7128e-13	Additional exposures > Local environment > Residential air pollution
GAD_EUR	UKB	continuous-894-both_sexes	Duration of moderate activity	0.2451	0.0339	7.2291	4.8615e-13	UK Biobank Assessment Centre > Touchscreen > Lifestyle and environment > Physical activity
GAD_EUR	UKB	categorical-20401-both_sexes-20401	Ever addicted to any substance or behaviour	0.6226	0.0862	7.2221	5.1174e-13	Online follow-up > Mental health > Addictions
GAD_EUR	UKB	categorical-41245-both_sexes-1020	Main speciality of consultant (recoded): Adult mental illness	0.518	0.0718	7.2167	5.3277e-13	Health-related outcomes > Hospital inpatient > Summary Administration
GAD_EUR	UKB	categorical-41200-both_sexes-J183	Operative procedures - main OPCS4: J18.3 Total cholecystectomy NEC	0.2796	0.0388	7.2129	5.4756e-13	Health-related outcomes > Hospital inpatient > Summary Operations
GAD_EUR	UKB	icd10-Y83-both_sexes	Y83 Surgical operation and other surgical procedures as the cause of abnormal reaction of the patient, or of later complication, without mention of misadventure at the time of the procedure	0.5481	0.0761	7.2059	5.7643e-13	Chapter XX External causes of morbidity and mortality | Y83-Y84 Surgical and other medical procedures as the cause of abnormal reaction of the patient, or of later complication, without mention of misadventure at the time of the procedure | Y83 Surgical operation and other surgical procedures as the cause of abnormal reaction of the patient, or of later complication, without mention of misadventure at the time of the procedure
GAD_EUR	UKB	prescriptions-quinine_bisulfate-both_sexes	prescriptions-quinine_bisulfate	0.3371	0.0468	7.2038	5.855e-13	anti-malarial
GAD_EUR	UKB	prescriptions-anti-malarial-both_sexes	prescriptions-anti-malarial	0.3371	0.0468	7.2038	5.8558e-13	prescriptions
GAD_EUR	FinnGen	M13_KNEEDERANGEMENTS	Internal derangement of knee	0.2591	0.036	7.2037	5.8604e-13	XIII Diseases of the musculoskeletal system and connective tissue (M13)
GAD_EUR	UKB	continuous-400-both_sexes-irnt	Time to complete round	0.172	0.0239	7.2006	5.9957e-13	UK Biobank Assessment Centre > Cognitive function > Pairs matching
GAD_EUR	FinnGen	O15_PREG_MATERN_CARE	Maternal care for other conditions predominantly related to pregnancy	0.4599	0.0639	7.1991	6.0632e-13	XV Pregnancy, childbirth and the puerperium (O15)
GAD_EUR	UKB	continuous-23123-both_sexes-irnt	Arm fat percentage (left)	0.1438	0.02	7.1905	6.4576e-13	UK Biobank Assessment Centre > Physical measures > Anthropometry > Impedance measures
GAD_EUR	UKB	continuous-2887-both_sexes	Number of cigarettes previously smoked daily	0.2311	0.0322	7.1889	6.5306e-13	UK Biobank Assessment Centre > Touchscreen > Lifestyle and environment > Smoking
GAD_EUR	MVP	CircPVDMed	Takes medication for peripheral vascular disease?	0.3491	0.0486	7.1836	6.7888e-13	BaselineSurvey
GAD_EUR	MVP	NSTBI	Traumatic Brain Injury (TBI)	0.6183	0.0862	7.1773	7.1095e-13	BaselineSurvey
GAD_EUR	FinnGen	H7_VISUDISTURBSUB	Subjective visual disturbances	0.5286	0.0737	7.1771	7.1217e-13	VII Diseases of the eye and adnexa (H7)
GAD_EUR	MVP	Phe_740_11	Osteoarthrosis, localized, primary	0.2142	0.0299	7.1715	7.4187e-13	PheCodes_MusculoskeletalSystem
GAD_EUR	MVP	Sodium_BSP_Max_INT	sodium (maximum, inv-norm transformed)	0.1626	0.0227	7.1707	7.459e-13	Labs
GAD_EUR	MVP	Phe_801	Fracture of ankle and foot	0.3891	0.0543	7.1697	7.5139e-13	PheCodes_InjuriesPoisonings
GAD_EUR	MVP	Phe_165	Cancer within the respiratory system	0.2659	0.0371	7.1697	7.5152e-13	PheCodes_Neoplasms
GAD_EUR	MVP	KDNoDial	Kidney disease without dialysis	0.3503	0.0489	7.1655	7.7531e-13	BaselineSurvey
GAD_EUR	UKB	continuous-20409-both_sexes	Frequency of feeling guilt or remorse after drinking alcohol in last year	0.4366	0.061	7.1546	8.3917e-13	Online follow-up > Mental health > Alcohol use
GAD_EUR	UKB	categorical-22615-both_sexes-2	Workplace had a lot of diesel exhaust: Often	0.5056	0.0707	7.1479	8.8091e-13	Online follow-up > Work environment > Employment history
GAD_EUR	UKB	categorical-2644-both_sexes-2644	Light smokers, at least 100 smokes in lifetime	0.2604	0.0365	7.1403	9.3147e-13	UK Biobank Assessment Centre > Touchscreen > Lifestyle and environment > Smoking
GAD_EUR	MVP	AST_Max	aspartate aminotransferase (AST, maximum)	0.2797	0.0392	7.1384	9.4397e-13	Labs
GAD_EUR	MVP	Phe_381_1	Otitis media	0.3618	0.0507	7.1379	9.4786e-13	PheCodes_SenseOrgans
GAD_EUR	UKB	continuous-46-both_sexes-irnt	Hand grip strength (left)	-0.1373	0.0192	-7.1355	9.6439e-13	UK Biobank Assessment Centre > Physical measures > Hand grip strength
GAD_EUR	UKB	icd10-R19-both_sexes	R19 Other symptoms and signs involving the digestive system and abdomen	0.5658	0.0794	7.1294	1.008e-12	Chapter XVIII Symptoms, signs and abnormal clinical and laboratory findings, not elsewhere classified | R10-R19 Symptoms and signs involving the digestive system and abdomen | R19 Other symptoms and signs involving the digestive system and abdomen
GAD_EUR	MVP	Phe_480_1	Bacterial pneumonia	0.4236	0.0596	7.1095	1.1646e-12	PheCodes_RespiratorySystem
GAD_EUR	UKB	prescriptions-stimulant_laxative|laxative-both_sexes	prescriptions-stimulant_laxative|laxative	0.563	0.0793	7.104	1.2123e-12	prescriptions
GAD_EUR	MVP	Phe_470	Septal Deviations/Turbinate Hypertrophy	0.3795	0.0534	7.1004	1.244e-12	PheCodes_RespiratorySystem
GAD_EUR	MVP	Sodium_BSP_Max	sodium (maximum)	0.1637	0.0231	7.0962	1.2824e-12	Labs
GAD_EUR	FinnGen	O15_MATERN_CARE	Maternal care related to the fetus and amniotic cavity and possible delivery problems	0.4139	0.0583	7.0939	1.304e-12	XV Pregnancy, childbirth and the puerperium (O15)
GAD_EUR	MVP	Phe_571_51	Cirrhosis of liver without mention of alcohol	0.3304	0.0467	7.0749	1.4956e-12	PheCodes_DigestiveSystem
GAD_EUR	MVP	Phe_110_11	Dermatophytosis of nail	0.2317	0.0328	7.0712	1.5361e-12	PheCodes_InfectiousDiseases
GAD_EUR	UKB	icd10-Z09-both_sexes	Z09 Follow-up examination after treatment for conditions other than malignant neoplasms	0.42	0.0594	7.0689	1.5613e-12	Chapter XXI Factors influencing health status and contact with health services | Z00-Z13 Persons encountering health services for examination and investigation | Z09 Follow-up examination after treatment for conditions other than malignant neoplasms
GAD_EUR	MVP	Trig_Max_INT	triglyceride (maximum, inv-norm transformed)	0.1794	0.0254	7.0689	1.5619e-12	Labs
GAD_EUR	MVP	CircTIA	Transient Ischemic Attack (TIA)	0.368	0.0521	7.0618	1.6439e-12	BaselineSurvey
GAD_EUR	UKB	continuous-20496-both_sexes	Felt distant from other people in past month	0.61	0.0865	7.056	1.7142e-12	Online follow-up > Mental health > Traumatic events
GAD_EUR	UKB	phecode-513-both_sexes	Respiratory abnormalities	0.5509	0.0781	7.0553	1.7222e-12	respiratory
GAD_EUR	MVP	CircOthMed	Takes medication for circulatory problem?	0.3516	0.0499	7.0512	1.7742e-12	BaselineSurvey
GAD_EUR	MVP	Eos_Fra_Min	eosinophil (fraction, minimum)	-0.1749	0.0248	-7.051	1.7768e-12	Labs
GAD_EUR	UKB	categorical-6146-both_sexes-1	Attendance/disability/mobility allowance: Attendance allowance	0.4506	0.0639	7.0477	1.8185e-12	UK Biobank Assessment Centre > Touchscreen > Sociodemographics > Other sociodemographic factors
GAD_EUR	UKB	continuous-4836-both_sexes	Loud music exposure frequency	0.3087	0.0438	7.0459	1.8426e-12	UK Biobank Assessment Centre > Touchscreen > Health and medical history > Hearing
GAD_EUR	UKB	icd10-M17-both_sexes	M17 Gonarthrosis [arthrosis of knee]	0.2076	0.0295	7.0456	1.846e-12	Chapter XIII Diseases of the musculoskeletal system and connective tissue | M15-M19 Arthrosis | M17 Gonarthrosis [arthrosis of knee]
GAD_EUR	FinnGen	K11_OTHENTERCOL	Other noninfective gastroenteritis and colitis	0.4267	0.0606	7.0386	1.9413e-12	XI Diseases of the digestive system (K11)
GAD_EUR	UKB	categorical-6153-both_sexes-2	Medication for cholesterol, blood pressure, diabetes, or take exogenous hormones: Blood pressure medication	0.1676	0.0238	7.0379	1.9521e-12	UK Biobank Assessment Centre > Touchscreen > Health and medical history > Medication
GAD_EUR	MVP	DoSkin	Skin condition (ex. Eczema, Psoriasis)	0.2946	0.0419	7.0311	2.0485e-12	BaselineSurvey
GAD_EUR	UKB	phecode-720-both_sexes	Spinal stenosis	0.3429	0.0488	7.0251	2.1394e-12	musculoskeletal
GAD_EUR	UKB	continuous-5986-both_sexes-irnt	ECG, phase time	-0.4926	0.0702	-7.0172	2.2631e-12	UK Biobank Assessment Centre > Physical measures > ECG during exercise
GAD_EUR	MVP	SmkCur	Do you currently smoke cigarettes?	0.2531	0.0361	7.015	2.2991e-12	Lifestyle_Survey
GAD_EUR	MVP	Phe_459	Other disorders of circulatory system	0.4701	0.0671	7.0082	2.4149e-12	PheCodes_CirculatorySystem
GAD_EUR	UKB	phecode-455-both_sexes	Hemorrhoids	0.2714	0.0388	7.002	2.5227e-12	circulatory system
GAD_EUR	UKB	categorical-20003-both_sexes-1141176832	Treatment/medication code: seretide 50 evohaler	0.2679	0.0383	6.9995	2.569e-12	UK Biobank Assessment Centre > Verbal interview > Medications
GAD_EUR	FinnGen	H7_CONJUNCTIVITIS	Conjunctivitis	0.2492	0.0356	6.998	2.5957e-12	VII Diseases of the eye and adnexa (H7)
GAD_EUR	MVP	Phe_278	Overweight, obesity and other hyperalimentation	0.1457	0.0208	6.9955	2.6432e-12	PheCodes_EndocrineMetabolic
GAD_EUR	MVP	Phe_280	Iron deficiency anemias	0.2817	0.0403	6.9948	2.6563e-12	PheCodes_Hematopoietic
GAD_EUR	UKB	phecode-208-both_sexes	Benign neoplasm of colon	0.2917	0.0418	6.9859	2.8306e-12	neoplasms
GAD_EUR	UKB	continuous-2926-both_sexes	Number of unsuccessful stop-smoking attempts	0.3291	0.0472	6.9784	2.986e-12	UK Biobank Assessment Centre > Touchscreen > Lifestyle and environment > Smoking
GAD_EUR	UKB	phecode-716.2-both_sexes	Unspecified monoarthritis	0.2208	0.0317	6.9717	3.1323e-12	musculoskeletal
GAD_EUR	MVP	Phe_599_2	Retention of urine	0.295	0.0423	6.9714	3.1374e-12	PheCodes_GenitourinarySystem
GAD_EUR	UKB	categorical-4979-both_sexes-4979	FI5 : family relationship calculation	-0.2936	0.0422	-6.9635	3.3203e-12	UK Biobank Assessment Centre > Cognitive function > Fluid intelligence / reasoning
GAD_EUR	UKB	icd10-M81-both_sexes	M81 Osteoporosis without pathological fracture	0.3903	0.0561	6.9631	3.3282e-12	Chapter XIII Diseases of the musculoskeletal system and connective tissue | M80-M85 Disorders of bone density and structure | M81 Osteoporosis without pathological fracture
GAD_EUR	UKB	categorical-6152-both_sexes-100	Blood clot, DVT, bronchitis, emphysema, asthma, rhinitis, eczema, allergy diagnosed by doctor: None of the above	-0.1618	0.0233	-6.9588	3.4315e-12	UK Biobank Assessment Centre > Touchscreen > Health and medical history > Medical conditions
GAD_EUR	UKB	continuous-1379-both_sexes	Lamb/mutton intake	-0.1994	0.0287	-6.9581	3.4488e-12	UK Biobank Assessment Centre > Touchscreen > Lifestyle and environment > Diet
GAD_EUR	UKB	categorical-3404-both_sexes-3404	Neck/shoulder pain for 3+ months	0.4951	0.0711	6.9581	3.4501e-12	UK Biobank Assessment Centre > Touchscreen > Health and medical history > Pain
GAD_EUR	FinnGen	K11_OTHDIG	Diseases of the digestive system	0.4603	0.0662	6.9562	3.4969e-12	XI Diseases of the digestive system (K11)
GAD_EUR	FinnGen	I9_AF	Atrial fibrillation and flutter	0.1903	0.0274	6.9532	3.5711e-12	IX Diseases of the circulatory system (I9)
GAD_EUR	FinnGen	N14_OTHFEMPELINF	Other female pelvic inflammatory diseases	0.561	0.0807	6.9515	3.6149e-12	XIV Diseases of the genitourinary system (N14)
GAD_EUR	FinnGen	K11_CHRONGASTR	Chronic gastritis	0.5743	0.0826	6.9509	3.6284e-12	XI Diseases of the digestive system (K11)
GAD_EUR	MVP	AST_Min_INT	aspartate aminotransferase (AST, minimum, inv-norm transformed)	-0.1584	0.0228	-6.9469	3.7328e-12	Labs
GAD_EUR	UKB	phecode-594-both_sexes	Urinary calculus	0.2642	0.038	6.9455	3.7713e-12	genitourinary
GAD_EUR	UKB	continuous-21001-both_sexes-irnt	Body mass index (BMI)	0.1362	0.0196	6.9439	3.8149e-12	UK Biobank Assessment Centre > Physical measures > Anthropometry > Body size measures
GAD_EUR	MVP	Phe_1013	Asphyxia and hypoxemia	0.3559	0.0513	6.941	3.8932e-12	PheCodes_Other
GAD_EUR	UKB	continuous-20522-both_sexes	Been in a confiding relationship as an adult	-0.3067	0.0442	-6.9364	4.0221e-12	Online follow-up > Mental health > Traumatic events
GAD_EUR	MVP	Phe_426_7	Abnormal electrocardiogram [ECG] [EKG]	0.4248	0.0613	6.9341	4.0886e-12	PheCodes_CirculatorySystem
GAD_EUR	MVP	Phe_994_2	Sepsis	0.3468	0.0501	6.9248	4.367e-12	PheCodes_InjuriesPoisonings
GAD_EUR	UKB	continuous-1220-both_sexes	Daytime dozing / sleeping (narcolepsy)	0.1774	0.0256	6.9216	4.467e-12	UK Biobank Assessment Centre > Touchscreen > Lifestyle and environment > Sleep
GAD_EUR	MVP	MomDoLung	Biological Mother: Chronic Lung Disease including COPD, Emphysema or Bronchitis	0.384	0.0555	6.921	4.4849e-12	BaselineSurvey
GAD_EUR	UKB	phecode-418.1-both_sexes	Precordial pain	0.4537	0.0656	6.9197	4.5274e-12	circulatory system
GAD_EUR	FinnGen	ALLERG_RHINITIS	Allergic rhinitis	0.2671	0.0386	6.9166	4.627e-12	Comorbidities of Asthma
GAD_EUR	FinnGen	ST19_FRACT_SKULL_FACIAL_BONES	Fracture of skull and facial bones	0.4268	0.0617	6.9155	4.6633e-12	XIX Injury, poisoning and certain other consequences of external causes (ST19)
GAD_EUR	FinnGen	K11_ENERCOLNONINF	Noninfective enteritis and colitis	0.2543	0.0368	6.9083	4.9057e-12	XI Diseases of the digestive system (K11)
GAD_EUR	FinnGen	I9_ATHSCLE	Atherosclerosis, excluding cerebral and coronary sclerosis	0.222	0.0322	6.8991	5.2343e-12	IX Diseases of the circulatory system (I9)
GAD_EUR	UKB	continuous-20539-both_sexes	Frequency of inability to stop worrying during worst period of anxiety	0.6364	0.0923	6.8968	5.3176e-12	Online follow-up > Mental health > Anxiety
GAD_EUR	MVP	Phe_698	Pruritus and related conditions	0.4223	0.0613	6.8915	5.5212e-12	PheCodes_DermatologicalSystem
GAD_EUR	UKB	prescriptions-lipase_inhibitor|obesity-both_sexes	prescriptions-lipase_inhibitor|obesity	0.3634	0.0527	6.8908	5.5469e-12	prescriptions
GAD_EUR	UKB	prescriptions-orlistat-both_sexes	prescriptions-orlistat	0.3634	0.0527	6.8908	5.547e-12	lipase inhibitor,obesity
GAD_EUR	FinnGen	L12_PSORIASIS	Psoriasis	0.2523	0.0367	6.8839	5.822e-12	XII Diseases of the skin and subcutaneous tissue (L12)
GAD_EUR	FinnGen	M13_EARLY_LUMBAR_PROLAPSE	Early lumbar disc prolapse, operated	0.2505	0.0364	6.8813	5.932e-12	XIII Diseases of the musculoskeletal system and connective tissue (M13)
GAD_EUR	MVP	Phe_772_2	Spasm of muscle	0.4068	0.0591	6.8789	6.0316e-12	PheCodes_Symptoms
GAD_EUR	MVP	Phe_165_1	Cancer of bronchus; lung	0.264	0.0384	6.8764	6.14e-12	PheCodes_Neoplasms
GAD_EUR	MVP	SmkOthConv	Other tobacco products	0.3883	0.0565	6.875	6.1996e-12	Lifestyle_Survey
GAD_EUR	FinnGen	ABDOM_HERNIA_POSTOP	Hernia of abdominal wall, postoperative	0.3322	0.0483	6.8731	6.281e-12	XI Diseases of the digestive system (K11)
GAD_EUR	FinnGen	K11_FISTULA	Colonic or urogenital fistula	0.3013	0.0438	6.8722	6.3219e-12	XI Diseases of the digestive system (K11)
GAD_EUR	UKB	icd10-R06-both_sexes	R06 Abnormalities of breathing	0.5751	0.0837	6.8698	6.43e-12	Chapter XVIII Symptoms, signs and abnormal clinical and laboratory findings, not elsewhere classified | R00-R09 Symptoms and signs involving the circulatory and respiratory systems | R06 Abnormalities of breathing
GAD_EUR	FinnGen	F5_PSYTRANS	Acute and transient psychotic disorders	0.3246	0.0473	6.8638	6.7038e-12	V Mental and behavioural disorders (F5)
GAD_EUR	FinnGen	H8_MED_SUPP	Suppurative and unspecified otitis media	0.3114	0.0454	6.8525	7.2583e-12	VIII Diseases of the ear and mastoid process (H8)
GAD_EUR	UKB	categorical-6138-both_sexes-5	Qualifications: NVQ or HND or HNC or equivalent	0.2829	0.0413	6.8478	7.4992e-12	UK Biobank Assessment Centre > Touchscreen > Sociodemographics > Education
GAD_EUR	UKB	categorical-2834-both_sexes-2834	Bilateral oophorectomy (both ovaries removed)	0.3056	0.0446	6.8469	7.5447e-12	UK Biobank Assessment Centre > Touchscreen > Sex-specific factors > Female-specific factors
GAD_EUR	UKB	icd10-M13-both_sexes	M13 Other arthritis	0.4552	0.0666	6.84	7.9172e-12	Chapter XIII Diseases of the musculoskeletal system and connective tissue | M05-M14 Inflammatory polyarthropathies | M13 Other arthritis
GAD_EUR	UKB	prescriptions-bendroflumethiazide-both_sexes	prescriptions-bendroflumethiazide	0.2238	0.0327	6.8388	7.9886e-12	thiazide diuretic,diuretic
GAD_EUR	UKB	categorical-2443-both_sexes-2443	Diabetes diagnosed by doctor	0.1923	0.0282	6.8231	8.9115e-12	UK Biobank Assessment Centre > Touchscreen > Health and medical history > Medical conditions
GAD_EUR	UKB	categorical-41246-both_sexes-1550	Treatment speciality of consultant (recoded): Geriatric medicine	0.5828	0.0855	6.8186	9.1918e-12	Health-related outcomes > Hospital inpatient > Summary Administration
GAD_EUR	UKB	icd10-I84-both_sexes	I84 Haemorrhoids	0.2596	0.0381	6.8178	9.2458e-12	Chapter IX Diseases of the circulatory system | I80-I89 Diseases of veins, lymphatic vessels and lymph nodes, not elsewhere classified | I84 Haemorrhoids
GAD_EUR	UKB	continuous-2306-both_sexes	Weight change compared with 1 year ago	0.3141	0.0461	6.809	9.8283e-12	UK Biobank Assessment Centre > Touchscreen > Health and medical history > General health
GAD_EUR	UKB	continuous-23104-both_sexes-irnt	Body mass index (BMI)	0.1338	0.0197	6.8055	1.0072e-11	UK Biobank Assessment Centre > Physical measures > Anthropometry > Impedance measures
GAD_EUR	UKB	categorical-6139-both_sexes-3	Gas or solid-fuel cooking/heating: An open solid fuel fire that you use regularly in winter time	-0.2533	0.0372	-6.802	1.0316e-11	UK Biobank Assessment Centre > Touchscreen > Sociodemographics > Household
GAD_EUR	FinnGen	ST19_FRACT_LOWER_LEG_INCLU_ANKLE	Fracture of lower leg, including ankle	0.2432	0.0358	6.7993	1.0513e-11	XIX Injury, poisoning and certain other consequences of external causes (ST19)
GAD_EUR	UKB	categorical-20003-both_sexes-1140861998	Treatment/medication code: ventolin 100micrograms inhaler	0.2523	0.0371	6.7988	1.0548e-11	UK Biobank Assessment Centre > Verbal interview > Medications
GAD_EUR	MVP	Phe_594_1	Calculus of kidney	0.1693	0.0249	6.7966	1.0715e-11	PheCodes_GenitourinarySystem
GAD_EUR	FinnGen	E4_HYPERCHOL	Pure hypercholesterolaemia	0.2747	0.0404	6.7948	1.0848e-11	IV Endocrine, nutritional and metabolic diseases (E4)
GAD_EUR	FinnGen	N14_FEMGENPROL	Female genital prolapse	0.2077	0.0306	6.7869	1.1458e-11	XIV Diseases of the genitourinary system (N14)
GAD_EUR	FinnGen	SPONDYLOARTHRITIS	Spondyloarthritis	0.4108	0.0606	6.7844	1.1657e-11	Comorbidities of Interstitial lung disease endpoints
GAD_EUR	UKB	phecode-569-both_sexes	Other disorders of intestine	0.4112	0.0606	6.7837	1.171e-11	digestive
GAD_EUR	UKB	phecode-727-both_sexes	Other disorders of synovium, tendon, and bursa	0.3706	0.0547	6.7803	1.1989e-11	musculoskeletal
GAD_EUR	UKB	continuous-23127-both_sexes-irnt	Trunk fat percentage	0.1267	0.0187	6.7752	1.2427e-11	UK Biobank Assessment Centre > Physical measures > Anthropometry > Impedance measures
GAD_EUR	MVP	Phe_871	Open wounds of extremities	0.2808	0.0415	6.7716	1.2737e-11	PheCodes_InjuriesPoisonings
GAD_EUR	MVP	Trig_Max	triglyceride (maximum)	0.1837	0.0271	6.7686	1.3001e-11	Labs
GAD_EUR	UKB	continuous-20414-both_sexes	Frequency of drinking alcohol	-0.2189	0.0324	-6.7619	1.3617e-11	Online follow-up > Mental health > Alcohol use
GAD_EUR	UKB	continuous-1478-both_sexes	Salt added to food	0.1531	0.0227	6.7611	1.3698e-11	UK Biobank Assessment Centre > Touchscreen > Lifestyle and environment > Diet
GAD_EUR	MVP	Phe_276_12	Hyposmolality and/or hyponatremia	0.2694	0.0399	6.7511	1.4675e-11	PheCodes_EndocrineMetabolic
GAD_EUR	UKB	categorical-2664-both_sexes-1	Reason for reducing amount of alcohol drunk: Illness or ill health	0.6088	0.0902	6.7479	1.5e-11	UK Biobank Assessment Centre > Touchscreen > Lifestyle and environment > Alcohol
GAD_EUR	MVP	Phe_433_6	Acute, but ill-defined cerebrovascular disease	0.31	0.046	6.7423	1.5594e-11	PheCodes_CirculatorySystem
GAD_EUR	UKB	categorical-22615-both_sexes-1	Workplace had a lot of diesel exhaust: Sometimes	0.3922	0.0583	6.7277	1.7241e-11	Online follow-up > Work environment > Employment history
GAD_EUR	UKB	categorical-20004-both_sexes-1458	Operation code: appendicectomy	0.2413	0.0359	6.7226	1.7848e-11	UK Biobank Assessment Centre > Verbal interview > Operations
GAD_EUR	MVP	Phe_571	Chronic liver disease and cirrhosis	0.2552	0.038	6.7223	1.7888e-11	PheCodes_DigestiveSystem
GAD_EUR	UKB	continuous-6038-both_sexes-irnt	Number of trend entries	-0.5626	0.0838	-6.7168	1.8574e-11	UK Biobank Assessment Centre > Physical measures > ECG during exercise
GAD_EUR	UKB	categorical-1468-both_sexes-3	Cereal type: Oat cereal (e.g. Ready Brek, porridge)	0.2542	0.0379	6.7155	1.8747e-11	UK Biobank Assessment Centre > Touchscreen > Lifestyle and environment > Diet
GAD_EUR	UKB	icd10-Z96-both_sexes	Z96 Presence of other functional implants	0.2403	0.0358	6.7146	1.8853e-11	Chapter XXI Factors influencing health status and contact with health services | Z80-Z99 Persons with potential health hazards related to family and personal history and certain conditions influencing health status | Z96 Presence of other functional implants
GAD_EUR	UKB	categorical-20501-both_sexes-20501	Ever had period of mania / excitability	0.5227	0.0778	6.7141	1.8923e-11	Online follow-up > Mental health > Mania
GAD_EUR	MVP	Phe_442_11	Abdominal aortic aneurysm	0.1804	0.0269	6.7123	1.9155e-11	PheCodes_CirculatorySystem
GAD_EUR	MVP	Phe_571_5	Other chronic nonalcoholic liver disease	0.2606	0.0388	6.7109	1.9337e-11	PheCodes_DigestiveSystem
GAD_EUR	UKB	categorical-20002-both_sexes-1473	Non-cancer illness code, self-reported: high cholesterol	0.2131	0.0318	6.7072	1.9844e-11	UK Biobank Assessment Centre > Verbal interview > Medical conditions
GAD_EUR	MVP	Phe_783	Fever of unknown origin	0.4052	0.0604	6.705	2.0147e-11	PheCodes_Symptoms
GAD_EUR	UKB	categorical-41249-both_sexes-5000	Methods of admission to hospital (recoded): Transfer	0.5328	0.0795	6.7047	2.0181e-11	Health-related outcomes > Hospital inpatient > Summary Administration
GAD_EUR	MVP	Neut_Abs_Mean_INT	neutrophil (absolute count, mean, inv-norm transformed)	0.1681	0.0251	6.703	2.0412e-11	Labs
GAD_EUR	MVP	Phe_250	Diabetes mellitus	0.1435	0.0214	6.6983	2.1083e-11	PheCodes_EndocrineMetabolic
GAD_EUR	FinnGen	I9_CVD_HARD	Hard cardiovascular diseases	0.2057	0.0307	6.6976	2.1191e-11	Cardiometabolic endpoints
GAD_EUR	FinnGen	I9_HYPTENSHD	Hypertensive Heart Disease	0.2342	0.035	6.6922	2.1983e-11	IX Diseases of the circulatory system (I9)
GAD_EUR	UKB	prescriptions-anti-fungal-both_sexes	prescriptions-anti-fungal	0.3898	0.0582	6.6919	2.203e-11	prescriptions
GAD_EUR	MVP	DadDoLung	Biological Father: Chronic Lung Disease including COPD, Emphysema or Bronchitis	0.3128	0.0468	6.6879	2.2642e-11	BaselineSurvey
GAD_EUR	UKB	phecode-340-both_sexes	Migraine	0.4922	0.0737	6.6822	2.3545e-11	neurological
GAD_EUR	MVP	Phe_433_8	Late effects of cerebrovascular disease	0.2757	0.0413	6.6707	2.5466e-11	PheCodes_CirculatorySystem
GAD_EUR	UKB	categorical-6149-both_sexes-5	Mouth/teeth dental problems: Toothache	0.474	0.0711	6.6694	2.5686e-11	UK Biobank Assessment Centre > Touchscreen > Health and medical history > Mouth
GAD_EUR	UKB	continuous-20418-both_sexes	Impact on normal roles during worst period of anxiety	0.4318	0.0647	6.6688	2.5799e-11	Online follow-up > Mental health > Anxiety
GAD_EUR	UKB	icd10-K22-both_sexes	K22 Other diseases of oesophagus	0.3135	0.047	6.6667	2.6153e-11	Chapter XI Diseases of the digestive system | K20-K31 Diseases of oesophagus, stomach and duodenum | K22 Other diseases of oesophagus
GAD_EUR	MVP	Platelet_Max_INT	platelet count (maximum, inv-norm transformed)	0.1273	0.0191	6.6655	2.637e-11	Labs
GAD_EUR	UKB	prescriptions-atenolol-both_sexes	prescriptions-atenolol	0.2812	0.0422	6.6592	2.753e-11	selective beta1 antagonist,beta blocker
GAD_EUR	MVP	Phe_509_8	Dependence on respirator [Ventilator] or supplemental oxygen	0.3082	0.0463	6.6577	2.7815e-11	PheCodes_RespiratorySystem
GAD_EUR	MVP	Phe_379	Other disorders of eye	0.3098	0.0467	6.6399	3.1397e-11	PheCodes_SenseOrgans
GAD_EUR	MVP	Lymph_Fra_Min	lymphocyte (fraction, minimum)	-0.1906	0.0287	-6.6343	3.2614e-11	Labs
GAD_EUR	UKB	categorical-6157-both_sexes-1	Why stopped smoking: Illness or ill health	0.5363	0.0809	6.627	3.4267e-11	UK Biobank Assessment Centre > Touchscreen > Lifestyle and environment > Smoking
GAD_EUR	FinnGen	H8_BPV	Benign paroxysmal vertigo	0.2992	0.0452	6.6234	3.5113e-11	VIII Diseases of the ear and mastoid process (H8)
GAD_EUR	UKB	categorical-22607-both_sexes-0	Workplace very cold: Rarely/never	-0.3002	0.0454	-6.6196	3.6017e-11	Online follow-up > Work environment > Employment history
GAD_EUR	FinnGen	H7_VITRBODYGLOBE	Disorders of vitreous body	0.2934	0.0445	6.5942	4.2742e-11	VII Diseases of the eye and adnexa (H7)
GAD_EUR	FinnGen	APPENDACUT_NOCOMPLIC	Acute appendicitis, no complications	0.2509	0.0381	6.5846	4.5604e-11	XI Diseases of the digestive system (K11)
GAD_EUR	UKB	categorical-20529-both_sexes-20529	Victim of physically violent crime	0.3113	0.0473	6.5827	4.6186e-11	Online follow-up > Mental health > Traumatic events
GAD_EUR	UKB	biomarkers-30840-both_sexes-irnt	Total bilirubin	-0.1371	0.0208	-6.5824	4.6278e-11	Biological samples > Assay results > Blood assays > Blood biochemistry
GAD_EUR	UKB	categorical-22619-both_sexes-0	Breathing problems responsible for leaving job: No	0.3497	0.0532	6.5685	5.082e-11	Online follow-up > Work environment > Employment history
GAD_EUR	FinnGen	G6_CLUSTHEADACHE_STRICT_INCLAVO	Cluster headache, strict, including avohilmo	0.4573	0.0697	6.5621	5.3046e-11	VI Diseases of the nervous system (G6)
GAD_EUR	UKB	categorical-20004-both_sexes-1455	Operation code: cholecystectomy/gall bladder removal	0.2346	0.0358	6.5588	5.4253e-11	UK Biobank Assessment Centre > Verbal interview > Operations
GAD_EUR	UKB	categorical-20107-both_sexes-3	Illnesses of father: Lung cancer	0.2749	0.0419	6.5564	5.5119e-11	UK Biobank Assessment Centre > Touchscreen > Family history
GAD_EUR	FinnGen	M13_PLANTARFASC	Plantar fascial fibromatosis	0.3358	0.0513	6.5504	5.7396e-11	XIII Diseases of the musculoskeletal system and connective tissue (M13)
GAD_EUR	UKB	continuous-20077-both_sexes	Number of diet questionnaires completed	-0.2631	0.0402	-6.5503	5.7431e-11	Online follow-up > Diet by 24-hour recall > Diet questionnaire performance
GAD_EUR	MVP	MPV_Min	mean platelet volume (MPV, minimum)	-0.1461	0.0223	-6.5454	5.9318e-11	Labs
GAD_EUR	MVP	Glucose_Mean_INT	glucose (fasting status unknown, mean, inv-norm transformed)	0.1361	0.0208	6.5427	6.0426e-11	Labs
GAD_EUR	MVP	Phe_513	Respiratory abnormalities	0.3773	0.0577	6.5413	6.0986e-11	PheCodes_RespiratorySystem
GAD_EUR	MVP	Phe_250_2	Type 2 diabetes	0.1406	0.0215	6.5382	6.2248e-11	PheCodes_EndocrineMetabolic
GAD_EUR	UKB	phecode-480-both_sexes	Pneumonia	0.4744	0.0726	6.5344	6.3853e-11	respiratory
GAD_EUR	MVP	Phe_690	Erythematosquamous dermatosis	0.2095	0.0321	6.5325	6.4662e-11	PheCodes_DermatologicalSystem
GAD_EUR	UKB	prescriptions-beclometasone-both_sexes	prescriptions-beclometasone	0.5037	0.0771	6.5319	6.4939e-11	corticosteroid
GAD_EUR	MVP	MPV_Min_INT	mean platelet volume (MPV, minimum, inv-norm transformed)	-0.1449	0.0222	-6.5288	6.6311e-11	Labs
GAD_EUR	FinnGen	ASTHMA_CHILD_EXMORE	Childhood asthma (age<16) (more control exclusions)	0.2786	0.0427	6.5284	6.6482e-11	Asthma and related endpoints
GAD_EUR	MVP	Phe_804	Fracture of hand or wrist	0.3513	0.0539	6.5228	6.9019e-11	PheCodes_InjuriesPoisonings
GAD_EUR	UKB	icd10-J18-both_sexes	J18 Pneumonia, organism unspecified	0.4901	0.0751	6.5228	6.9021e-11	Chapter X Diseases of the respiratory system | J09-J18 Influenza and pneumonia | J18 Pneumonia, organism unspecified
GAD_EUR	MVP	Phe_594	Urinary calculus	0.1611	0.0247	6.5221	6.9321e-11	PheCodes_GenitourinarySystem
GAD_EUR	FinnGen	M13_MUSCULOSKELEOTH	Other disorders of the musculoskeletal system and connective tissue	0.4186	0.0642	6.5172	7.1645e-11	XIII Diseases of the musculoskeletal system and connective tissue (M13)
GAD_EUR	MVP	Phe_272_13	Mixed hyperlipidemia	0.2407	0.037	6.5117	7.4315e-11	PheCodes_EndocrineMetabolic
GAD_EUR	FinnGen	I9_CORATHER	Coronary atherosclerosis	0.1933	0.0297	6.5114	7.446e-11	IX Diseases of the circulatory system (I9)
GAD_EUR	MVP	Phe_381_11	Suppurative and unspecified otitis media	0.3883	0.0597	6.5045	7.7955e-11	PheCodes_SenseOrgans
GAD_EUR	UKB	categorical-20002-both_sexes-1112	Non-cancer illness code, self-reported: chronic obstructive airways disease/copd	0.4475	0.0688	6.5027	7.89e-11	UK Biobank Assessment Centre > Verbal interview > Medical conditions
GAD_EUR	MVP	Phe_574	Cholelithiasis and cholecystitis	0.4133	0.0636	6.4996	8.0521e-11	PheCodes_DigestiveSystem
GAD_EUR	FinnGen	CIRRHOSIS_BROAD	Cirrhosis, broad definition used in the article https://doi.org/10.1101/594523	0.3506	0.054	6.4976	8.1594e-11	Gastrointestinal endpoints
GAD_EUR	MVP	Phe_690_1	Seborrheic dermatitis	0.2068	0.0318	6.4966	8.2143e-11	PheCodes_DermatologicalSystem
GAD_EUR	UKB	continuous-20439-both_sexes	Frequency of depressed days during worst episode of depression	0.4439	0.0684	6.4894	8.6153e-11	Online follow-up > Mental health > Depression
GAD_EUR	UKB	phecode-496.1-both_sexes	Emphysema	0.5205	0.0802	6.4857	8.8312e-11	respiratory
GAD_EUR	UKB	prescriptions-tiotropium-both_sexes	prescriptions-tiotropium	0.481	0.0742	6.4829	8.9951e-11	long-acting anti-muscarinic bronchodilator,anti-muscarinic,bronchodilator,asthma
GAD_EUR	FinnGen	O15_PREG_ECTOP	Ectopic pregnancy	0.4287	0.0662	6.4799	9.1795e-11	XV Pregnancy, childbirth and the puerperium (O15)
GAD_EUR	UKB	continuous-24004-both_sexes-irnt	Nitrogen oxides air pollution; 2010	0.3225	0.0498	6.4784	9.2716e-11	Additional exposures > Local environment > Residential air pollution
GAD_EUR	FinnGen	I9_STR	Stroke, excluding SAH	0.2854	0.0441	6.4748	9.4927e-11	IX Diseases of the circulatory system (I9)
GAD_EUR	MVP	Phe_275	Disorders of mineral metabolism	0.3339	0.0516	6.4665	1.0033e-10	PheCodes_EndocrineMetabolic
GAD_EUR	MVP	MomDoAsth	Biological Mother: Asthma	0.4366	0.0675	6.4657	1.0081e-10	BaselineSurvey
GAD_EUR	MVP	Phe_599_9	Other abnormality of urination	0.3701	0.0573	6.4588	1.0554e-10	PheCodes_GenitourinarySystem
GAD_EUR	MVP	Phe_578_9	Hemorrhage of gastrointestinal tract	0.531	0.0823	6.4537	1.0913e-10	PheCodes_DigestiveSystem
GAD_EUR	MVP	Phe_799	Debility unspecified	0.4789	0.0742	6.4535	1.0929e-10	PheCodes_Symptoms
GAD_EUR	UKB	biomarkers-30710-both_sexes-irnt	C-reactive protein	0.1421	0.022	6.453	1.0965e-10	Biological samples > Assay results > Blood assays > Blood biochemistry
GAD_EUR	UKB	continuous-1498-both_sexes	Coffee intake	-0.1748	0.0271	-6.4466	1.1442e-10	UK Biobank Assessment Centre > Touchscreen > Lifestyle and environment > Diet
GAD_EUR	MVP	ALT_Min	alanine transaminase (ALT, minimum)	-0.1496	0.0232	-6.4449	1.157e-10	Labs
GAD_EUR	UKB	categorical-1767-both_sexes-1767	Adopted as a child	0.4672	0.0725	6.4441	1.1628e-10	UK Biobank Assessment Centre > Touchscreen > Early life factors
GAD_EUR	MVP	Phe_681_7	Cellulitis and abscess of trunk	0.42	0.0652	6.4377	1.2126e-10	PheCodes_DermatologicalSystem
GAD_EUR	UKB	categorical-6162-both_sexes-2	Types of transport used (excluding work): Walk	-0.2083	0.0324	-6.4376	1.2134e-10	UK Biobank Assessment Centre > Touchscreen > Lifestyle and environment > Physical activity
GAD_EUR	UKB	categorical-20003-both_sexes-1140861958	Treatment/medication code: simvastatin	0.1928	0.03	6.4269	1.3026e-10	UK Biobank Assessment Centre > Verbal interview > Medications
GAD_EUR	MVP	Phe_721_2	Spondylosis with myelopathy	0.3374	0.0525	6.4237	1.3304e-10	PheCodes_MusculoskeletalSystem
GAD_EUR	UKB	categorical-20003-both_sexes-1141146234	Treatment/medication code: atorvastatin	0.2784	0.0434	6.4077	1.4777e-10	UK Biobank Assessment Centre > Verbal interview > Medications
GAD_EUR	FinnGen	K11_ACUTPANC	Acute pancreatitis	0.4515	0.0707	6.3907	1.6516e-10	XI Diseases of the digestive system (K11)
GAD_EUR	UKB	categorical-22502-both_sexes-22502	Cough on most days	0.2751	0.0431	6.3897	1.6625e-10	Online follow-up > Work environment > Medical information
GAD_EUR	MVP	CircHTNMed	Takes medication for high blood pressure?	0.1486	0.0233	6.3896	1.6635e-10	BaselineSurvey
GAD_EUR	UKB	categorical-1418-both_sexes-2	Milk type used: Semi-skimmed	-0.2729	0.0427	-6.3876	1.6847e-10	UK Biobank Assessment Centre > Touchscreen > Lifestyle and environment > Diet
GAD_EUR	MVP	Phe_706_2	Sebaceous cyst	0.2088	0.0327	6.3829	1.7377e-10	PheCodes_DermatologicalSystem
GAD_EUR	UKB	categorical-3731-both_sexes-3731	Former alcohol drinker	0.3795	0.0595	6.381	1.7595e-10	UK Biobank Assessment Centre > Touchscreen > Lifestyle and environment > Alcohol
GAD_EUR	UKB	phecode-443-both_sexes	Peripheral vascular disease	0.3574	0.056	6.3803	1.7673e-10	circulatory system
GAD_EUR	MVP	Phe_276_4	Acid-base balance disorder	0.4598	0.0721	6.3765	1.812e-10	PheCodes_EndocrineMetabolic
GAD_EUR	FinnGen	K11_ATTRITION	Excessive attrition of teeth	0.298	0.0468	6.373	1.8532e-10	XI Diseases of the digestive system (K11)
GAD_EUR	MVP	Phe_278_1	Obesity	0.1288	0.0202	6.3715	1.872e-10	PheCodes_EndocrineMetabolic
GAD_EUR	UKB	prescriptions-long-acting_anti-muscarinic_bronchodilator|anti-muscarinic|bronchodilator|asthma-both_sexes	prescriptions-long-acting_anti-muscarinic_bronchodilator|anti-muscarinic|bronchodilator|asthma	0.4794	0.0753	6.3701	1.8891e-10	prescriptions
GAD_EUR	MVP	Phe_585_3	Chronic renal failure [CKD]	0.16	0.0251	6.3701	1.8893e-10	PheCodes_GenitourinarySystem
GAD_EUR	MVP	Phe_578_8	Hemorrhage of rectum and anus	0.4595	0.0721	6.37	1.8902e-10	PheCodes_DigestiveSystem
GAD_EUR	MVP	ALT_Max	alanine transaminase (ALT, maximum)	0.2134	0.0335	6.3616	1.9973e-10	Labs
GAD_EUR	MVP	Trig_Mean_INT	triglyceride (mean, inv-norm transformed)	0.1547	0.0243	6.361	2.0039e-10	Labs
GAD_EUR	MVP	Phe_280_1	Iron deficiency anemias, unspecified or notdue to blood loss	0.2529	0.0398	6.3543	2.0944e-10	PheCodes_Hematopoietic
GAD_EUR	MVP	Phe_442_1	Aortic aneurysm	0.1712	0.0269	6.354	2.0975e-10	PheCodes_CirculatorySystem
GAD_EUR	MVP	Phe_507	Pleurisy; pleural effusion	0.3234	0.0509	6.3535	2.1045e-10	PheCodes_RespiratorySystem
GAD_EUR	UKB	prescriptions-betamethasone-both_sexes	prescriptions-betamethasone	0.3735	0.0588	6.3517	2.1296e-10	corticosteroid
GAD_EUR	MVP	Phe_288	Diseases of white blood cells	0.3214	0.0506	6.3506	2.1452e-10	PheCodes_Hematopoietic
GAD_EUR	UKB	categorical-22620-both_sexes-1	Job involved shift work: Yes	0.3438	0.0541	6.3502	2.1507e-10	Online follow-up > Work environment > Employment history
GAD_EUR	UKB	categorical-680-both_sexes-4	Own or rent accommodation lived in: Rent - from private landlord or letting agency	0.3901	0.0615	6.3451	2.2223e-10	UK Biobank Assessment Centre > Touchscreen > Sociodemographics > Household
GAD_EUR	MVP	Phe_510	Other diseases of lung	0.4115	0.0649	6.3442	2.2356e-10	PheCodes_RespiratorySystem
GAD_EUR	MVP	Lymph_Fra_Min_INT	lymphocyte (fraction, minimum, inv-norm transformed)	-0.1861	0.0293	-6.3439	2.2397e-10	Labs
GAD_EUR	UKB	continuous-20413-both_sexes	Frequency of inability to cease drinking in last year	0.4789	0.0755	6.3398	2.3011e-10	Online follow-up > Mental health > Alcohol use
GAD_EUR	FinnGen	K11_OTHDISDIG	Other diseases of the digestive system	0.4954	0.0783	6.3285	2.4748e-10	XI Diseases of the digestive system (K11)
GAD_EUR	MVP	Phe_380_1	Otitis externa	0.2972	0.047	6.3279	2.4851e-10	PheCodes_SenseOrgans
GAD_EUR	UKB	continuous-3872-both_sexes-irnt	Age of primiparous women at birth of child	-0.4464	0.0706	-6.3203	2.6112e-10	UK Biobank Assessment Centre > Touchscreen > Sex-specific factors > Female-specific factors
GAD_EUR	FinnGen	AB1_ERYSIPELAS	Erysipelas	0.2143	0.0339	6.3188	2.6361e-10	I Certain infectious and parasitic diseases (AB1)
GAD_EUR	UKB	prescriptions-mometasone-both_sexes	prescriptions-mometasone	0.4566	0.0723	6.3149	2.7027e-10	corticosteroid
GAD_EUR	UKB	prescriptions-calcium_channel_blocker|dihydropyridine|anti-hypertensive-both_sexes	prescriptions-calcium_channel_blocker|dihydropyridine|anti-hypertensive	0.1965	0.0311	6.3128	2.7395e-10	prescriptions
GAD_EUR	UKB	prescriptions-senna-both_sexes	prescriptions-senna	0.6065	0.0961	6.3114	2.7656e-10	stimulant laxative,laxative
GAD_EUR	MVP	Phe_272	Disorders of lipoid metabolism	0.1916	0.0304	6.3064	2.8566e-10	PheCodes_EndocrineMetabolic
GAD_EUR	UKB	categorical-2463-both_sexes-2463	Fractured/broken bones in last 5 years	0.2179	0.0346	6.3018	2.9425e-10	UK Biobank Assessment Centre > Touchscreen > Health and medical history > Medical conditions
GAD_EUR	FinnGen	N14_PROSTATITIS	Inflammatory diseases of prostate (prostatitis)	0.4469	0.0709	6.3015	2.9487e-10	XIV Diseases of the genitourinary system (N14)
GAD_EUR	UKB	categorical-20107-both_sexes-8	Illnesses of father: High blood pressure	0.2288	0.0363	6.2972	3.0311e-10	UK Biobank Assessment Centre > Touchscreen > Family history
GAD_EUR	FinnGen	N14_ENDOMETRIOSIS_PELVICPERITONEUM	Endometriosis of pelvic peritoneum	0.2667	0.0424	6.2972	3.0313e-10	XIV Diseases of the genitourinary system (N14)
GAD_EUR	FinnGen	I9_UAP	Unstable angina pectoris	0.2367	0.0376	6.2964	3.0471e-10	IX Diseases of the circulatory system (I9)
GAD_EUR	FinnGen	J10_PLEURA	Other diseases of pleura	0.4384	0.0697	6.2914	3.1454e-10	X Diseases of the respiratory system (J10)
GAD_EUR	UKB	prescriptions-bisoprolol-both_sexes	prescriptions-bisoprolol	0.3536	0.0562	6.2859	3.2598e-10	selective beta1 antagonist,beta blocker
GAD_EUR	MVP	Neut_Abs_Mean	neutrophil (absolute count, mean)	0.1689	0.0269	6.2808	3.3684e-10	Labs
GAD_EUR	FinnGen	E4_ENDOGLAND	Disorders of other endocrine glands	0.5202	0.0829	6.2778	3.4336e-10	IV Endocrine, nutritional and metabolic diseases (E4)
GAD_EUR	UKB	categorical-4294-both_sexes-0	Final attempt correct: no	0.3818	0.0608	6.2772	3.4474e-10	UK Biobank Assessment Centre > Cognitive function > Prospective memory
GAD_EUR	MVP	GIPolyp	Colon Polyps	0.1976	0.0315	6.2711	3.585e-10	BaselineSurvey
GAD_EUR	UKB	categorical-20002-both_sexes-1220	Non-cancer illness code, self-reported: diabetes	0.184	0.0293	6.2705	3.5997e-10	UK Biobank Assessment Centre > Verbal interview > Medical conditions
GAD_EUR	UKB	phecode-788-both_sexes	Syncope and collapse	0.2892	0.0461	6.2674	3.6711e-10	symptoms
GAD_EUR	UKB	continuous-3581-both_sexes-irnt	Age at menopause (last menstrual period)	-0.1704	0.0272	-6.2612	3.8208e-10	UK Biobank Assessment Centre > Touchscreen > Sex-specific factors > Female-specific factors
GAD_EUR	FinnGen	K11_VENTHER	Ventral hernia	0.2545	0.0407	6.2572	3.9205e-10	XI Diseases of the digestive system (K11)
GAD_EUR	MVP	Phe_371_2	Conjunctivitis, noninfectious	0.3504	0.0561	6.2504	4.0935e-10	PheCodes_SenseOrgans
GAD_EUR	FinnGen	K11_UMBHER	Umbilical hernia	0.2188	0.035	6.2481	4.1535e-10	XI Diseases of the digestive system (K11)
GAD_EUR	UKB	continuous-1548-both_sexes	Variation in diet	0.1669	0.0267	6.2481	4.1548e-10	UK Biobank Assessment Centre > Touchscreen > Lifestyle and environment > Diet
GAD_EUR	UKB	continuous-IBil-both_sexes-irnt	Indirect bilirubin	-0.1407	0.0225	-6.2477	4.1651e-10	biochemistry
GAD_EUR	FinnGen	F5_SCHZPHR	Schizophrenia	0.3025	0.0484	6.2469	4.1881e-10	V Mental and behavioural disorders (F5)
GAD_EUR	UKB	prescriptions-hydrocortisone-both_sexes	prescriptions-hydrocortisone	0.373	0.0598	6.2407	4.3566e-10	corticosteroid
GAD_EUR	UKB	categorical-20004-both_sexes-1355	Operation code: bilateral oophorectomy	0.3047	0.0488	6.2387	4.412e-10	UK Biobank Assessment Centre > Verbal interview > Operations
GAD_EUR	MVP	Phe_272_1	Hyperlipidemia	0.1892	0.0303	6.2383	4.4222e-10	PheCodes_EndocrineMetabolic
GAD_EUR	UKB	phecode-443.9-both_sexes	Peripheral vascular disease, unspecified	0.4005	0.0643	6.228	4.724e-10	circulatory system
GAD_EUR	MVP	Phe_371_21	Allergic conjunctivitis	0.3547	0.057	6.2279	4.7258e-10	PheCodes_SenseOrgans
GAD_EUR	UKB	categorical-20110-both_sexes-101	Illnesses of mother: None of the above (group 2)	-0.4694	0.0754	-6.2253	4.8077e-10	UK Biobank Assessment Centre > Touchscreen > Family history
GAD_EUR	MVP	Phe_442	Other aneurysm	0.1787	0.0287	6.2252	4.81e-10	PheCodes_CirculatorySystem
GAD_EUR	UKB	categorical-20107-both_sexes-101	Illnesses of father: None of the above (group 2)	-0.3738	0.0601	-6.2183	5.0248e-10	UK Biobank Assessment Centre > Touchscreen > Family history
GAD_EUR	MVP	Phe_427_1	Paroxysmal tachycardia, unspecified	0.2955	0.0475	6.2177	5.0464e-10	PheCodes_CirculatorySystem
GAD_EUR	UKB	continuous-30120-both_sexes-irnt	Lymphocyte count	0.1114	0.018	6.2042	5.496e-10	Biological samples > Assay results > Blood assays > Blood count
GAD_EUR	UKB	continuous-DBP-both_sexes-auto_medadj_raw	Diastolic blood pressure, automated reading, adjusted by medication	0.1239	0.02	6.2031	5.5376e-10	physical examination
GAD_EUR	FinnGen	I9_AF_REIMB	Atrial fibrillation and flutter with reimbursement	0.1758	0.0284	6.2023	5.5659e-10	IX Diseases of the circulatory system (I9)
GAD_EUR	FinnGen	J10_PNEUMOBACT	Bacterial pneumoniae	0.3222	0.0521	6.1863	6.1596e-10	X Diseases of the respiratory system (J10)
GAD_EUR	UKB	continuous-DBP-both_sexes-combined_medadj_raw	Diastolic blood pressure, combined automated + manual reading, adjusted by medication	0.1237	0.02	6.186	6.172e-10	physical examination
GAD_EUR	FinnGen	M13_PATELLAOTH	Other disorders of patella	0.2494	0.0403	6.1842	6.24e-10	XIII Diseases of the musculoskeletal system and connective tissue (M13)
GAD_EUR	UKB	continuous-DBP-both_sexes-auto_medadj_irnt	Diastolic blood pressure, automated reading, adjusted by medication	0.1227	0.0199	6.1716	6.7584e-10	physical examination
GAD_EUR	UKB	icd10-D12-both_sexes	D12 Benign neoplasm of colon, rectum, anus and anal canal	0.2572	0.0417	6.1676	6.935e-10	Chapter II Neoplasms | D10-D36 Benign neoplasms | D12 Benign neoplasm of colon, rectum, anus and anal canal
GAD_EUR	MVP	Phe_840_2	Rotator cuff (capsule) sprain	0.4565	0.074	6.167	6.9588e-10	PheCodes_InjuriesPoisonings
GAD_EUR	UKB	prescriptions-bactericidal_antibiotic|antibiotic-both_sexes	prescriptions-bactericidal_antibiotic|antibiotic	0.3783	0.0613	6.1667	6.9745e-10	prescriptions
GAD_EUR	UKB	prescriptions-nitrofurantoin-both_sexes	prescriptions-nitrofurantoin	0.3783	0.0613	6.1667	6.975e-10	bactericidal antibiotic,antibiotic
GAD_EUR	UKB	continuous-20011-both_sexes-irnt	Interpolated Age of participant when operation took place	0.1983	0.0322	6.1644	7.0736e-10	UK Biobank Assessment Centre > Verbal interview > Operations
GAD_EUR	MVP	Creat_BSP_Max	creatinine (maximum)	0.1447	0.0235	6.1577	7.3799e-10	Labs
GAD_EUR	MVP	Phe_949	Allergies, other	0.3888	0.0632	6.1554	7.4865e-10	PheCodes_InjuriesPoisonings
GAD_EUR	UKB	continuous-DBP-both_sexes-combined_medadj_irnt	Diastolic blood pressure, combined automated + manual reading, adjusted by medication	0.1225	0.0199	6.1502	7.7394e-10	physical examination
GAD_EUR	UKB	categorical-4293-both_sexes-3	PM: final answer: Orange circle	-0.3812	0.0622	-6.1281	8.8928e-10	UK Biobank Assessment Centre > Cognitive function > Prospective memory
GAD_EUR	MVP	Baso_Fra_Min_INT	basophil (fraction, minimum, inv-norm transformed)	-0.1736	0.0283	-6.1258	9.0239e-10	Labs
GAD_EUR	UKB	continuous-eGFRcys-both_sexes-irnt	Estimated glomerular filtration rate, serum creatinine + cystain C	-0.1123	0.0183	-6.1241	9.1186e-10	biochemistry
GAD_EUR	FinnGen	M13_GANGLION	Ganglion	0.2873	0.0469	6.1211	9.292e-10	XIII Diseases of the musculoskeletal system and connective tissue (M13)
GAD_EUR	MVP	mean_Diastolic_INT	diastolic blood pressure (DBP, mean, inv-normal transformed)	0.1231	0.0201	6.1202	9.3475e-10	Vitals
GAD_EUR	MVP	Eos_Abs_Max_INT	eosinophil (absolute count, maximum, inv-norm transformed)	0.1275	0.0208	6.1198	9.3691e-10	Labs
GAD_EUR	UKB	phecode-585-both_sexes	Renal failure	0.3679	0.0601	6.1162	9.5804e-10	genitourinary
GAD_EUR	UKB	categorical-4294-both_sexes-1	Final attempt correct: yes	-0.385	0.063	-6.1123	9.8213e-10	UK Biobank Assessment Centre > Cognitive function > Prospective memory
GAD_EUR	MVP	Creat_BSP_Min_INT	creatinine (minimum, inv-norm transformed)	-0.1307	0.0214	-6.1121	9.8344e-10	Labs
GAD_EUR	FinnGen	O15_PRETERM	Preterm labour and delivery	0.3119	0.0511	6.1046	1.0304e-09	XV Pregnancy, childbirth and the puerperium (O15)
GAD_EUR	UKB	categorical-20107-both_sexes-1	Illnesses of father: Heart disease	0.1927	0.0316	6.1027	1.0426e-09	UK Biobank Assessment Centre > Touchscreen > Family history
GAD_EUR	FinnGen	K11_LIP_ORAL_MUCOSA	Other diseases of lip and oral mucosa	0.4449	0.0729	6.1004	1.0577e-09	XI Diseases of the digestive system (K11)
GAD_EUR	MVP	Phe_835	Internal derangement of knee	0.2519	0.0413	6.097	1.0807e-09	PheCodes_InjuriesPoisonings
GAD_EUR	UKB	icd10-I73-both_sexes	I73 Other peripheral vascular diseases	0.415	0.0681	6.0965	1.0841e-09	Chapter IX Diseases of the circulatory system | I70-I79 Diseases of arteries, arterioles and capillaries | I73 Other peripheral vascular diseases
GAD_EUR	MVP	Trig_Mean	triglyceride (mean)	0.1535	0.0252	6.092	1.1153e-09	Labs
GAD_EUR	MVP	Phe_681_5	Cellulitis and abscess of leg, except foot	0.2256	0.0371	6.089	1.1362e-09	PheCodes_DermatologicalSystem
GAD_EUR	MVP	Calcium_mg_Min	calcium (minimum)	-0.2412	0.0397	-6.079	1.2091e-09	Labs
GAD_EUR	FinnGen	E4_HYPERLIPNAS	Hyperlipidaemia, other/unspecified	0.3431	0.0564	6.0788	1.2107e-09	IV Endocrine, nutritional and metabolic diseases (E4)
GAD_EUR	UKB	icd10-G56-both_sexes	G56 Mononeuropathies of upper limb	0.2092	0.0344	6.0741	1.2469e-09	Chapter VI Diseases of the nervous system | G50-G59 Nerve, nerve root and plexus disorders | G56 Mononeuropathies of upper limb
GAD_EUR	UKB	continuous-20405-both_sexes	Ever had known person concerned about, or recommend reduction of, alcohol consumption	0.3102	0.0512	6.0579	1.3788e-09	Online follow-up > Mental health > Alcohol use
GAD_EUR	FinnGen	RHEU_ARTHRITIS_OTH	Other arthritis (FG)	0.2972	0.0491	6.055	1.4043e-09	Rheuma endpoints
GAD_EUR	FinnGen	M13_METATARSALGIA	Metatarsalgia	0.4914	0.0812	6.0524	1.4275e-09	XIII Diseases of the musculoskeletal system and connective tissue (M13)
GAD_EUR	UKB	phecode-727.1-both_sexes	Synovitis and tenosynovitis	0.2943	0.0486	6.0519	1.4311e-09	musculoskeletal
GAD_EUR	MVP	mean_Diastolic	diastolic blood pressure (DBP, mean)	0.1218	0.0201	6.0465	1.48e-09	Vitals
GAD_EUR	UKB	continuous-23100-both_sexes-irnt	Whole body fat mass	0.117	0.0194	6.0409	1.5325e-09	UK Biobank Assessment Centre > Physical measures > Anthropometry > Impedance measures
GAD_EUR	UKB	continuous-1628-both_sexes	Alcohol intake versus 10 years previously	0.1935	0.0321	6.0287	1.6533e-09	UK Biobank Assessment Centre > Touchscreen > Lifestyle and environment > Alcohol
GAD_EUR	UKB	categorical-3773-both_sexes-3773	Knee pain for 3+ months	0.3583	0.0595	6.0241	1.7005e-09	UK Biobank Assessment Centre > Touchscreen > Health and medical history > Pain
GAD_EUR	MVP	Phe_790_6	Other abnormal blood chemistry	0.314	0.0522	6.0169	1.7775e-09	PheCodes_Symptoms
GAD_EUR	MVP	SmkAge	At what age did you start to smoke cigarettes regularly?	-0.229	0.0381	-6.0147	1.8025e-09	Lifestyle_Survey
GAD_EUR	FinnGen	CD2_BENIGN_COLORECANI	Benign neoplasm of colon, rectum, anus and anal canal	0.2264	0.0376	6.0134	1.8167e-09	II Neoplasms from hospital discharges (CD2)
GAD_EUR	MVP	DoSkinMed	Takes medication for Skin condition (ex. Eczema, Psoriasis)?	0.2656	0.0442	6.0134	1.8167e-09	BaselineSurvey
GAD_EUR	UKB	categorical-20110-both_sexes-100	Illnesses of mother: None of the above (group 1)	-0.2328	0.0387	-6.009	1.8665e-09	UK Biobank Assessment Centre > Touchscreen > Family history
GAD_EUR	MVP	Phe_531_4	Peptic ulcer, site unspecified	0.4913	0.0818	6.0085	1.873e-09	PheCodes_DigestiveSystem
GAD_EUR	FinnGen	K11_APPENDECTOMY	Appendectomy	0.2787	0.0464	6.0075	1.8843e-09	XI Diseases of the digestive system (K11)
GAD_EUR	MVP	Phe_272_11	Hypercholesterolemia	0.3156	0.0526	5.9997	1.9766e-09	PheCodes_EndocrineMetabolic
GAD_EUR	UKB	continuous-102-both_sexes-irnt	Pulse rate, automated reading	0.1185	0.0198	5.9974	2.0056e-09	UK Biobank Assessment Centre > Physical measures > Blood pressure
GAD_EUR	MVP	SibDoLung	Biological Sibling: Chronic Lung Disease including COPD, Emphysema or Bronchitis	0.4222	0.0704	5.9948	2.0368e-09	BaselineSurvey
GAD_EUR	UKB	categorical-6162-both_sexes-4	Types of transport used (excluding work): Cycle	-0.2127	0.0355	-5.9925	2.066e-09	UK Biobank Assessment Centre > Touchscreen > Lifestyle and environment > Physical activity
GAD_EUR	MVP	Phe_369	Infection of the eye	0.4348	0.0726	5.9882	2.1223e-09	PheCodes_SenseOrgans
GAD_EUR	MVP	DoLiver	Liver condition (ex. Cirrhosis)	0.4112	0.0687	5.9847	2.1676e-09	BaselineSurvey
GAD_EUR	UKB	categorical-6138-both_sexes-4	Qualifications: CSEs or equivalent	0.2151	0.036	5.978	2.2586e-09	UK Biobank Assessment Centre > Touchscreen > Sociodemographics > Education
GAD_EUR	MVP	min_Weight_INT	weight (minimum, inv-normal transformed)	-0.1058	0.0178	-5.955	2.6003e-09	Vitals
GAD_EUR	UKB	categorical-22608-both_sexes-1	Workplace very hot: Sometimes	0.3124	0.0525	5.9546	2.6074e-09	Online follow-up > Work environment > Employment history
GAD_EUR	MVP	Phe_695	Erythematous conditions	0.2544	0.0427	5.954	2.6165e-09	PheCodes_DermatologicalSystem
GAD_EUR	MVP	Phe_276_41	Acidosis	0.4205	0.0707	5.9486	2.7041e-09	PheCodes_EndocrineMetabolic
GAD_EUR	MVP	Phe_724_9	Other unspecified back disorders	0.4413	0.0742	5.9452	2.7605e-09	PheCodes_MusculoskeletalSystem
GAD_EUR	MVP	eGFR_Min_INT	estimated glomerular filtration rate (eGFR, minimum, inv-norm transformed)	-0.1123	0.0189	-5.94	2.8509e-09	Labs
GAD_EUR	UKB	categorical-41200-both_sexes-O291	Operative procedures - main OPCS4: O29.1 Subacromial decompression	0.3672	0.0618	5.9383	2.8805e-09	Health-related outcomes > Hospital inpatient > Summary Operations
GAD_EUR	MVP	Calcium_mg_Max_INT	calcium (maximum, inv-norm transformed)	0.1587	0.0267	5.9357	2.9253e-09	Labs
GAD_EUR	UKB	prescriptions-iron_supplement-both_sexes	prescriptions-iron_supplement	0.339	0.0571	5.9332	2.9716e-09	prescriptions
GAD_EUR	UKB	prescriptions-ferrous_fumarate-both_sexes	prescriptions-ferrous_fumarate	0.339	0.0571	5.9331	2.9719e-09	iron supplement
GAD_EUR	UKB	categorical-41246-both_sexes-1950	Treatment speciality of consultant (recoded): Ophthalmology	0.2243	0.0378	5.9321	2.9902e-09	Health-related outcomes > Hospital inpatient > Summary Administration
GAD_EUR	MVP	Phe_574_1	Cholelithiasis	0.4491	0.0757	5.9286	3.0553e-09	PheCodes_DigestiveSystem
GAD_EUR	FinnGen	N14_CALCUKIDUR	Calculus of kidney and ureter	0.1994	0.0337	5.9228	3.1649e-09	XIV Diseases of the genitourinary system (N14)
GAD_EUR	MVP	eGFR_Min	estimated glomerular filtration rate (eGFR, minimum)	-0.1134	0.0191	-5.9222	3.1767e-09	Labs
GAD_EUR	UKB	continuous-20433-both_sexes-irnt	Age at first episode of depression	-0.3151	0.0533	-5.9157	3.3041e-09	Online follow-up > Mental health > Depression
GAD_EUR	UKB	continuous-1389-both_sexes	Pork intake	-0.1897	0.0321	-5.9144	3.3304e-09	UK Biobank Assessment Centre > Touchscreen > Lifestyle and environment > Diet
GAD_EUR	FinnGen	SPONDYLOPATHY_FG	Spondylopathies (FG)	0.3143	0.0532	5.913	3.3592e-09	Rheuma endpoints
GAD_EUR	FinnGen	E4_HYPOOSMNAT	Hypo-osmolality and hyponatraemia	0.3819	0.0646	5.9109	3.4019e-09	IV Endocrine, nutritional and metabolic diseases (E4)
GAD_EUR	UKB	categorical-22612-both_sexes-1	Worked with materials containing asbestos: Sometimes	0.3643	0.0617	5.9087	3.4474e-09	Online follow-up > Work environment > Employment history
GAD_EUR	UKB	categorical-41245-both_sexes-1610	Main speciality of consultant (recoded): Ophthalmology	0.2317	0.0392	5.9077	3.4694e-09	Health-related outcomes > Hospital inpatient > Summary Administration
GAD_EUR	MVP	Phe_704_8	Other specified diseases of hair and hair follicles	0.3409	0.0578	5.8955	3.7347e-09	PheCodes_DermatologicalSystem
GAD_EUR	UKB	categorical-5001-both_sexes-5001	FI7 : synonym	-0.2486	0.0422	-5.8912	3.8348e-09	UK Biobank Assessment Centre > Cognitive function > Fluid intelligence / reasoning
GAD_EUR	UKB	categorical-41200-both_sexes-H201	Operative procedures - main OPCS4: H20.1 Fibreoptic endoscopic snare resection of lesion of colon	0.3283	0.0558	5.8858	3.9624e-09	Health-related outcomes > Hospital inpatient > Summary Operations
GAD_EUR	UKB	categorical-20004-both_sexes-1488	Operation code: anterior/posterior repair bladder/uterus	0.2844	0.0483	5.8829	4.0324e-09	UK Biobank Assessment Centre > Verbal interview > Operations
GAD_EUR	FinnGen	N14_VAGINITIS	Vaginitis/vulvovaginitis/vulvitis/abscess of vulva	0.4447	0.0756	5.8822	4.0479e-09	XIV Diseases of the genitourinary system (N14)
GAD_EUR	MVP	Calcium_mg_Min_INT	calcium (minimum, inv-norm transformed)	-0.1914	0.0325	-5.8822	4.0494e-09	Labs
GAD_EUR	FinnGen	K11_HAEMORR	Haemorrhoids and perianal venous thrombosis	0.2115	0.036	5.8808	4.0824e-09	XI Diseases of the digestive system (K11)
GAD_EUR	UKB	icd10-M15-both_sexes	M15 Polyarthrosis	0.3882	0.066	5.8808	4.0832e-09	Chapter XIII Diseases of the musculoskeletal system and connective tissue | M15-M19 Arthrosis | M15 Polyarthrosis
GAD_EUR	UKB	prescriptions-biguanides|diabetes-both_sexes	prescriptions-biguanides|diabetes	0.2147	0.0365	5.8742	4.249e-09	prescriptions
GAD_EUR	UKB	prescriptions-metformin-both_sexes	prescriptions-metformin	0.2147	0.0365	5.8742	4.249e-09	biguanides,diabetes
GAD_EUR	UKB	prescriptions-alpha1-antagonist|alpha_blocker-both_sexes	prescriptions-alpha1-antagonist|alpha_blocker	0.3728	0.0635	5.8698	4.3621e-09	prescriptions
GAD_EUR	MVP	PSA_Min_INT	prostate-specific antigen (PSA, minimum, inv-norm transformed)	-0.1433	0.0244	-5.8644	4.5089e-09	Labs
GAD_EUR	UKB	phecode-624.9-females	stress incontinence, female	0.2998	0.0512	5.855	4.7694e-09	genitourinary
GAD_EUR	MVP	SmkChewConv	Smokeless tobacco (Chewing tobacco or snuff)	0.1973	0.0337	5.8534	4.8166e-09	Lifestyle_Survey
GAD_EUR	UKB	categorical-6147-both_sexes-1	Reason for glasses/contact lenses: For short-sightedness, i.e. only or mainly for distance viewing such as driving, cinema etc (called 'myopia')	-0.2085	0.0356	-5.8524	4.8445e-09	UK Biobank Assessment Centre > Touchscreen > Health and medical history > Eyesight
GAD_EUR	MVP	Phe_414	Other forms of chronic heart disease	0.3578	0.0612	5.8498	4.9213e-09	PheCodes_CirculatorySystem
GAD_EUR	FinnGen	I9_SEQULAE	Sequelae of cerebrovascular disease	0.3466	0.0593	5.8488	4.951e-09	IX Diseases of the circulatory system (I9)
GAD_EUR	UKB	continuous-709-both_sexes	Number in household	-0.293	0.0501	-5.8469	5.0075e-09	UK Biobank Assessment Centre > Touchscreen > Sociodemographics > Household
GAD_EUR	UKB	icd10-K63-both_sexes	K63 Other diseases of intestine	0.3924	0.0672	5.8399	5.2218e-09	Chapter XI Diseases of the digestive system | K55-K64 Other diseases of intestines | K63 Other diseases of intestine
GAD_EUR	UKB	continuous-30530-both_sexes-irnt	Sodium in urine	0.1451	0.0249	5.8315	5.4929e-09	Biological samples > Assay results > Urine assays
GAD_EUR	FinnGen	L12_PRURITUS	Pruritus	0.4264	0.0732	5.8245	5.729e-09	XII Diseases of the skin and subcutaneous tissue (L12)
GAD_EUR	MVP	Phe_516_1	Hemoptysis	0.3534	0.0607	5.823	5.7802e-09	PheCodes_RespiratorySystem
GAD_EUR	MVP	AST_Max_INT	aspartate aminotransferase (AST, maximum, inv-norm transformed)	0.1232	0.0212	5.8206	5.8644e-09	Labs
GAD_EUR	FinnGen	I9_HEARTFAIL	Heart failure, strict	0.2118	0.0364	5.8188	5.9276e-09	IX Diseases of the circulatory system (I9)
GAD_EUR	UKB	icd10-N20-both_sexes	N20 Calculus of kidney and ureter	0.23	0.0396	5.8125	6.1549e-09	Chapter XIV Diseases of the genitourinary system | N20-N23 Urolithiasis | N20 Calculus of kidney and ureter
GAD_EUR	MVP	Calcium_mg_Max	calcium (maximum)	0.1572	0.027	5.8112	6.2041e-09	Labs
GAD_EUR	UKB	categorical-20003-both_sexes-1140881856	Treatment/medication code: salbutamol	0.3451	0.0594	5.8095	6.2672e-09	UK Biobank Assessment Centre > Verbal interview > Medications
GAD_EUR	FinnGen	N14_OTHNONINFUTER	Other noninflammatory disorders of uterus, except cervix	0.2895	0.0499	5.8045	6.4576e-09	XIV Diseases of the genitourinary system (N14)
GAD_EUR	MVP	Phe_440_22	Atherosclerosis of native arteries of the extremities with intermittent claudication	0.1855	0.032	5.7965	6.77e-09	PheCodes_CirculatorySystem
GAD_EUR	UKB	icd10-N94-both_sexes	N94 Pain and other conditions associated with female genital organs and menstrual cycle	0.4862	0.084	5.79	7.0401e-09	Chapter XIV Diseases of the genitourinary system | N80-N98 Noninflammatory disorders of female genital tract | N94 Pain and other conditions associated with female genital organs and menstrual cycle
GAD_EUR	FinnGen	L12_FOLLICULARCYST	Follicular cysts of skin and subcutaneous tissue	0.3622	0.0626	5.7841	7.2889e-09	XII Diseases of the skin and subcutaneous tissue (L12)
GAD_EUR	MVP	Phe_337	Disorders of the autonomic nervous system	0.2927	0.0506	5.7805	7.4497e-09	PheCodes_Neurological
GAD_EUR	UKB	phecode-550.5-both_sexes	Ventral hernia	0.3442	0.0596	5.7715	7.858e-09	digestive
GAD_EUR	UKB	continuous-20153-both_sexes-irnt	Forced expiratory volume in 1-second (FEV1), predicted	-0.1075	0.0186	-5.767	8.0717e-09	UK Biobank Assessment Centre > Physical measures > Spirometry
GAD_EUR	MVP	Phe_701	Other hypertrophic and atrophic conditions	0.2339	0.0406	5.7607	8.3765e-09	PheCodes_DermatologicalSystem
GAD_EUR	FinnGen	O15_DELIV_CAESAR	Single delivery by caesarean section	0.2803	0.0487	5.7601	8.4078e-09	XV Pregnancy, childbirth and the puerperium (O15)
GAD_EUR	MVP	Phe_199	Neoplasm of uncertain behavior	0.3114	0.0541	5.7597	8.4253e-09	PheCodes_Neoplasms
GAD_EUR	MVP	eGFR_Max	estimated glomerular filtration rate (eGFR, maximum)	0.1294	0.0225	5.7593	8.4457e-09	Labs
GAD_EUR	UKB	continuous-1160-both_sexes	Sleep duration	-0.1523	0.0265	-5.7572	8.5508e-09	UK Biobank Assessment Centre > Touchscreen > Lifestyle and environment > Sleep
GAD_EUR	MVP	Phe_565	Anal and rectal conditions	0.3668	0.0638	5.7502	8.9115e-09	PheCodes_DigestiveSystem
GAD_EUR	UKB	phecode-726.1-both_sexes	Enthesopathy	0.3894	0.0678	5.7461	9.1325e-09	musculoskeletal
GAD_EUR	UKB	prescriptions-clopidogrel-both_sexes	prescriptions-clopidogrel	0.4096	0.0714	5.7345	9.7774e-09	P2Y12 anti-platelet agent,anti-platelet
GAD_EUR	UKB	prescriptions-P2Y12_anti-platelet_agent|anti-platelet-both_sexes	prescriptions-P2Y12_anti-platelet_agent|anti-platelet	0.4096	0.0714	5.7345	9.7778e-09	prescriptions
GAD_EUR	MVP	Phe_374_3	Ptosis of eyelid	0.3268	0.057	5.7324	9.8991e-09	PheCodes_SenseOrgans
GAD_EUR	UKB	prescriptions-beta2-agonist|beta_blocker|asthma-both_sexes	prescriptions-beta2-agonist|beta_blocker|asthma	0.3756	0.0655	5.7307	1.0003e-08	prescriptions
GAD_EUR	UKB	phecode-835-both_sexes	Internal derangement of knee	0.2273	0.0397	5.729	1.0102e-08	injuries & poisonings
GAD_EUR	FinnGen	K11_HERNIA	Hernia	0.1722	0.0301	5.7251	1.0338e-08	XI Diseases of the digestive system (K11)
GAD_EUR	FinnGen	F5_DELUSIO	Persistent delusional disorders	0.3076	0.0538	5.717	1.0843e-08	V Mental and behavioural disorders (F5)
GAD_EUR	FinnGen	H8_SUP_ACUTE	Acute suppurative otitis media	0.3025	0.0529	5.7164	1.0882e-08	VIII Diseases of the ear and mastoid process (H8)
GAD_EUR	UKB	categorical-20003-both_sexes-1140884488	Treatment/medication code: diclofenac	0.323	0.0565	5.7131	1.1095e-08	UK Biobank Assessment Centre > Verbal interview > Medications
GAD_EUR	UKB	categorical-20003-both_sexes-1140866738	Treatment/medication code: atenolol	0.2014	0.0353	5.7093	1.1347e-08	UK Biobank Assessment Centre > Verbal interview > Medications
GAD_EUR	UKB	categorical-6149-both_sexes-1	Mouth/teeth dental problems: Mouth ulcers	0.1822	0.0319	5.7041	1.1696e-08	UK Biobank Assessment Centre > Touchscreen > Health and medical history > Mouth
GAD_EUR	UKB	continuous-23120-both_sexes-irnt	Arm fat mass (right)	0.1133	0.0199	5.6933	1.2457e-08	UK Biobank Assessment Centre > Physical measures > Anthropometry > Impedance measures
GAD_EUR	UKB	prescriptions-salmeterol-both_sexes	prescriptions-salmeterol	0.3749	0.0659	5.6892	1.2766e-08	beta2-agonist,beta blocker,asthma
GAD_EUR	UKB	biomarkers-30870-both_sexes-irnt	Triglycerides	0.1221	0.0215	5.6876	1.2882e-08	Biological samples > Assay results > Blood assays > Blood biochemistry
GAD_EUR	UKB	phecode-1019-both_sexes	Other ill-defined and unknown causes of morbidity and mortality	0.5297	0.0932	5.6857	1.303e-08	injuries & poisonings
GAD_EUR	MVP	Phe_743_1	Osteoporosis	0.1884	0.0331	5.6823	1.3286e-08	PheCodes_MusculoskeletalSystem
GAD_EUR	UKB	categorical-6141-both_sexes-1	How are people in household related to participant: Husband, wife or partner	-0.2174	0.0383	-5.6782	1.3615e-08	UK Biobank Assessment Centre > Touchscreen > Sociodemographics > Household
GAD_EUR	MVP	Phe_769	Nonallopathic lesions NEC	0.4015	0.0707	5.6771	1.37e-08	PheCodes_Symptoms
GAD_EUR	MVP	HVTin	Tinnitus or ringing in the ears	0.1655	0.0292	5.6723	1.4092e-08	BaselineSurvey
GAD_EUR	UKB	categorical-22613-both_sexes-1	Worked with paints, thinners or glues: Sometimes	0.3476	0.0613	5.6657	1.4642e-08	Online follow-up > Work environment > Employment history
GAD_EUR	UKB	categorical-20110-both_sexes-8	Illnesses of mother: High blood pressure	0.1805	0.0319	5.6649	1.4709e-08	UK Biobank Assessment Centre > Touchscreen > Family history
GAD_EUR	UKB	prescriptions-betahistine-both_sexes	prescriptions-betahistine	0.3916	0.0692	5.6632	1.4861e-08	H1-receptor agonist,anti-vertigo agent,antihistamine
GAD_EUR	UKB	prescriptions-H1-receptor_agonist|anti-vertigo_agent|antihistamine-both_sexes	prescriptions-H1-receptor_agonist|anti-vertigo_agent|antihistamine	0.3916	0.0692	5.6632	1.4861e-08	prescriptions
GAD_EUR	UKB	phecode-296-both_sexes	Mood disorders	0.4293	0.0758	5.6605	1.5097e-08	mental disorders
GAD_EUR	FinnGen	K11_EROSION_INCLAVO	Erosion of teeth, including avohilmo	0.2714	0.048	5.6549	1.5598e-08	XI Diseases of the digestive system (K11)
GAD_EUR	UKB	prescriptions-amlodipine-both_sexes	prescriptions-amlodipine	0.1834	0.0325	5.6501	1.6038e-08	calcium channel blocker,dihydropyridine,anti-hypertensive
GAD_EUR	UKB	biomarkers-30720-both_sexes-irnt	Cystatin C	0.101	0.0179	5.6453	1.6486e-08	Biological samples > Assay results > Blood assays > Blood biochemistry
GAD_EUR	FinnGen	J10_RESPOTHER	Other diseases of the respiratory system	0.4035	0.0715	5.6452	1.65e-08	X Diseases of the respiratory system (J10)
GAD_EUR	UKB	categorical-41200-both_sexes-K634	Operative procedures - main OPCS4: K63.4 Coronary arteriography using two catheters	0.3043	0.0539	5.644	1.6618e-08	Health-related outcomes > Hospital inpatient > Summary Operations
GAD_EUR	MVP	Phe_479	Other upper respiratory disease	0.4477	0.0794	5.6345	1.7555e-08	PheCodes_RespiratorySystem
GAD_EUR	MVP	Phe_250_42	Other abnormal glucose	0.2991	0.0531	5.6292	1.8104e-08	PheCodes_EndocrineMetabolic
GAD_EUR	MVP	Phe_357	Inflammatory and toxic neuropathy	0.3332	0.0592	5.6267	1.8374e-08	PheCodes_Neurological
GAD_EUR	MVP	eGFR_Max_INT	estimated glomerular filtration rate (eGFR, maximum, inv-norm transformed)	0.1233	0.0219	5.6213	1.8948e-08	Labs
GAD_EUR	UKB	icd10-Z85-both_sexes	Z85 Personal history of malignant neoplasm	0.3014	0.0537	5.6153	1.9619e-08	Chapter XXI Factors influencing health status and contact with health services | Z80-Z99 Persons with potential health hazards related to family and personal history and certain conditions influencing health status | Z85 Personal history of malignant neoplasm
GAD_EUR	UKB	categorical-20002-both_sexes-1294	Non-cancer illness code, self-reported: back problem	0.3943	0.0703	5.6094	2.03e-08	UK Biobank Assessment Centre > Verbal interview > Medical conditions
GAD_EUR	UKB	phecode-594.8-both_sexes	Renal colic	0.4113	0.0734	5.6059	2.0717e-08	genitourinary
GAD_EUR	MVP	Phe_276_13	Hyperpotassemia	0.2288	0.0408	5.6054	2.0773e-08	PheCodes_EndocrineMetabolic
GAD_EUR	FinnGen	L12_PSORI_VULG	Psoriasis vulgaris	0.2164	0.0386	5.6038	2.0975e-08	XII Diseases of the skin and subcutaneous tissue (L12)
GAD_EUR	UKB	categorical-6151-both_sexes-7	Fractured bone site(s): Other bones	0.2769	0.0495	5.5985	2.162e-08	UK Biobank Assessment Centre > Touchscreen > Health and medical history > Medical conditions
GAD_EUR	FinnGen	N14_FEMALEINFERT	Female infertility	0.2791	0.0499	5.5931	2.231e-08	XIV Diseases of the genitourinary system (N14)
GAD_EUR	UKB	categorical-41246-both_sexes-2390	Treatment speciality of consultant (recoded): Plastic surgery	0.3112	0.0557	5.5851	2.3355e-08	Health-related outcomes > Hospital inpatient > Summary Administration
GAD_EUR	MVP	Phe_367_1	Myopia	0.1589	0.0285	5.5819	2.3786e-08	PheCodes_SenseOrgans
GAD_EUR	MVP	Phe_703	Diseases of nail, NOS	0.2101	0.0376	5.5811	2.3907e-08	PheCodes_DermatologicalSystem
GAD_EUR	MVP	Phe_585_34	Chronic Kidney Disease, Stage IV	0.2327	0.0418	5.5717	2.5223e-08	PheCodes_GenitourinarySystem
GAD_EUR	FinnGen	RX_STATIN	Statin medication	0.1359	0.0244	5.5692	2.5585e-08	IX Diseases of the circulatory system (I9)
GAD_EUR	UKB	continuous-20128-both_sexes	Number of fluid intelligence questions attempted within time limit	-0.1825	0.0328	-5.5657	2.6113e-08	UK Biobank Assessment Centre > Cognitive function > Fluid intelligence / reasoning
GAD_EUR	UKB	phecode-596-both_sexes	Other disorders of bladder	0.4071	0.0732	5.5594	2.7071e-08	genitourinary
GAD_EUR	UKB	categorical-6155-both_sexes-100	Vitamin and mineral supplements: None of the above	-0.1808	0.0325	-5.5571	2.7437e-08	UK Biobank Assessment Centre > Touchscreen > Health and medical history > Medication
GAD_EUR	MVP	Phe_800	Fracture of lower limb	0.2617	0.0471	5.5522	2.8216e-08	PheCodes_InjuriesPoisonings
GAD_EUR	MVP	Phe_251_1	Hypoglycemia	0.3686	0.0664	5.5501	2.8552e-08	PheCodes_EndocrineMetabolic
GAD_EUR	FinnGen	J10_EMPHYSEMA	Emphysema	0.336	0.0605	5.5488	2.8762e-08	X Diseases of the respiratory system (J10)
GAD_EUR	UKB	continuous-1588-both_sexes	Average weekly beer plus cider intake	0.1696	0.0306	5.5439	2.9585e-08	UK Biobank Assessment Centre > Touchscreen > Lifestyle and environment > Alcohol
GAD_EUR	MVP	Glucose_Mean	glucose (fasting status unknown, mean)	0.1212	0.0219	5.541	3.0081e-08	Labs
GAD_EUR	UKB	phecode-530.12-both_sexes	Ulcer of esophagus	0.2881	0.052	5.5386	3.0497e-08	digestive
GAD_EUR	MVP	Phe_495_1	Chronic obstructive asthma	0.3364	0.0607	5.5383	3.0547e-08	PheCodes_RespiratorySystem
GAD_EUR	UKB	phecode-740.1-both_sexes	Osteoarthritis; localized	0.1871	0.0338	5.5309	3.1867e-08	musculoskeletal
GAD_EUR	UKB	categorical-6144-both_sexes-1	Never eat eggs, dairy, wheat, sugar: Eggs or foods containing eggs	0.3058	0.0553	5.5297	3.2081e-08	UK Biobank Assessment Centre > Touchscreen > Lifestyle and environment > Diet
GAD_EUR	MVP	Phe_573_7	Abnormal results of function study of liver	0.1797	0.0325	5.524	3.3131e-08	PheCodes_DigestiveSystem
GAD_EUR	UKB	categorical-6179-both_sexes-2	Mineral and other dietary supplements: Glucosamine	-0.1758	0.0318	-5.5224	3.3443e-08	UK Biobank Assessment Centre > Touchscreen > Health and medical history > Medication
GAD_EUR	MVP	Phe_586	Other disorders of the kidney and ureters	0.2962	0.0536	5.5209	3.3733e-08	PheCodes_GenitourinarySystem
GAD_EUR	MVP	min_Weight	weight (minimum)	-0.0985	0.0178	-5.5199	3.3914e-08	Vitals
GAD_EUR	UKB	icd10-I21-both_sexes	I21 Acute myocardial infarction	0.2221	0.0402	5.5196	3.3968e-08	Chapter IX Diseases of the circulatory system | I20-I25 Ischaemic heart diseases | I21 Acute myocardial infarction
GAD_EUR	UKB	phecode-480.1-both_sexes	Bacterial pneumonia	0.4612	0.0836	5.5179	3.4301e-08	respiratory
GAD_EUR	UKB	continuous-23124-both_sexes-irnt	Arm fat mass (left)	0.1095	0.0199	5.5161	3.4665e-08	UK Biobank Assessment Centre > Physical measures > Anthropometry > Impedance measures
GAD_EUR	FinnGen	K11_CHOLELITH	Cholelithiasis	0.1577	0.0287	5.5048	3.6969e-08	XI Diseases of the digestive system (K11)
GAD_EUR	FinnGen	M13_CHRONDROPATHIES	Chondropathies	0.3247	0.0591	5.4927	3.9582e-08	XIII Diseases of the musculoskeletal system and connective tissue (M13)
GAD_EUR	FinnGen	K11_GULC	Gastric ulcer	0.3448	0.0628	5.4861	4.1081e-08	XI Diseases of the digestive system (K11)
GAD_EUR	UKB	continuous-757-both_sexes-irnt	Time employed in main current job	-0.3278	0.0598	-5.4821	4.2033e-08	UK Biobank Assessment Centre > Touchscreen > Sociodemographics > Employment
GAD_EUR	FinnGen	H7_CONJUNCTIVITISACUNONATOPIC	Conjunctivitis (acute, non atopic)	0.4766	0.087	5.4807	4.2354e-08	VII Diseases of the eye and adnexa (H7)
GAD_EUR	FinnGen	M13_PSORIARTH	Psoriatic arthropathies	0.2585	0.0472	5.475	4.3749e-08	XIII Diseases of the musculoskeletal system and connective tissue (M13)
GAD_EUR	UKB	categorical-22504-both_sexes-22504	Bring up phlegm/sputum/mucus on most days	0.3119	0.057	5.4725	4.4376e-08	Online follow-up > Work environment > Medical information
GAD_EUR	MVP	Eos_Abs_Min_INT	eosinophil (absolute count, minimum, inv-norm transformed)	-0.1317	0.0241	-5.4713	4.4675e-08	Labs
GAD_EUR	MVP	Phe_278_11	Morbid obesity	0.1221	0.0223	5.4707	4.482e-08	PheCodes_EndocrineMetabolic
GAD_EUR	UKB	categorical-20003-both_sexes-1140884600	Treatment/medication code: metformin	0.1727	0.0316	5.4662	4.5973e-08	UK Biobank Assessment Centre > Verbal interview > Medications
GAD_EUR	UKB	categorical-20002-both_sexes-1478	Non-cancer illness code, self-reported: cervical spondylosis	0.419	0.0767	5.4617	4.7154e-08	UK Biobank Assessment Centre > Verbal interview > Medical conditions
GAD_EUR	UKB	continuous-MAP-both_sexes-combined_medadj_raw	Mean arterial pressure, combined automated + manual reading, adjusted by medication	0.1101	0.0202	5.4575	4.8279e-08	physical examination
GAD_EUR	MVP	Phe_415	Pulmonary heart disease	0.2044	0.0375	5.4523	4.9729e-08	PheCodes_CirculatorySystem
GAD_EUR	UKB	categorical-1647-both_sexes-6	Country of birth (UK/elsewhere): Elsewhere	-0.2654	0.0487	-5.4498	5.044e-08	UK Biobank Assessment Centre > Touchscreen > Early life factors
GAD_EUR	UKB	continuous-MAP-both_sexes-auto_medadj_raw	Mean arterial pressure, automated reading, adjusted by medication	0.1105	0.0203	5.4497	5.0458e-08	physical examination
GAD_EUR	UKB	continuous-20408-both_sexes	Frequency of memory loss due to drinking alcohol in last year	0.3138	0.0576	5.4487	5.0726e-08	Online follow-up > Mental health > Alcohol use
GAD_EUR	UKB	continuous-MAP-both_sexes-auto_medadj_irnt	Mean arterial pressure, automated reading, adjusted by medication	0.11	0.0202	5.4481	5.0909e-08	physical examination
GAD_EUR	UKB	continuous-23128-both_sexes-irnt	Trunk fat mass	0.1043	0.0191	5.4461	5.1475e-08	UK Biobank Assessment Centre > Physical measures > Anthropometry > Impedance measures
GAD_EUR	UKB	continuous-MAP-both_sexes-combined_medadj_irnt	Mean arterial pressure, combined automated + manual reading, adjusted by medication	0.1094	0.0201	5.445	5.1808e-08	physical examination
GAD_EUR	UKB	phecode-618-females	Genital prolapse	0.2125	0.0391	5.435	5.481e-08	genitourinary
GAD_EUR	UKB	categorical-2159-both_sexes-2159	Ever had same-sex intercourse	0.2432	0.0448	5.4333	5.5307e-08	UK Biobank Assessment Centre > Touchscreen > Lifestyle and environment > Sexual factors
GAD_EUR	MVP	Creat_BSP_Max_INT	creatinine (maximum, inv-norm transformed)	0.1043	0.0192	5.4311	5.6014e-08	Labs
GAD_EUR	MVP	Phe_585_33	Chronic Kidney Disease, Stage III	0.15	0.0276	5.4311	5.6014e-08	PheCodes_GenitourinarySystem
GAD_EUR	UKB	categorical-22606-both_sexes-0	Workplace very noisy: Rarely/never	-0.327	0.0603	-5.4246	5.8092e-08	Online follow-up > Work environment > Employment history
GAD_EUR	UKB	categorical-20002-both_sexes-1458	Non-cancer illness code, self-reported: diverticular disease/diverticulitis	0.2442	0.045	5.4205	5.9429e-08	UK Biobank Assessment Centre > Verbal interview > Medical conditions
GAD_EUR	MVP	Phe_743_11	Osteoporosis NOS	0.1806	0.0333	5.4202	5.9542e-08	PheCodes_MusculoskeletalSystem
GAD_EUR	MVP	Phe_735	Acquired foot deformities	0.187	0.0345	5.4201	5.956e-08	PheCodes_MusculoskeletalSystem
GAD_EUR	UKB	prescriptions-budesonide_formoterol-both_sexes	prescriptions-budesonide_formoterol	0.4871	0.09	5.4121	6.2307e-08	corticosteroid
GAD_EUR	FinnGen	L12_OTHERSKINSUBCUTIS	Other disorders of skin and subcutaneous tissue	0.3214	0.0594	5.4062	6.4389e-08	XII Diseases of the skin and subcutaneous tissue (L12)
GAD_EUR	FinnGen	M13_OSTEOPOROSIS	Osteoporosis	0.2311	0.0428	5.4004	6.6511e-08	XIII Diseases of the musculoskeletal system and connective tissue (M13)
GAD_EUR	UKB	continuous-874-both_sexes-irnt	Duration of walks	0.1437	0.0266	5.3932	6.9206e-08	UK Biobank Assessment Centre > Touchscreen > Lifestyle and environment > Physical activity
GAD_EUR	MVP	Phe_830	Dislocation	0.4028	0.0747	5.3901	7.0433e-08	PheCodes_InjuriesPoisonings
GAD_EUR	MVP	Phe_722_7	Intervertebral disc disorder with myelopath	0.3065	0.0569	5.3823	7.3523e-08	PheCodes_MusculoskeletalSystem
GAD_EUR	UKB	phecode-565.1-both_sexes	Anal and rectal polyp	0.2962	0.0551	5.3797	7.4628e-08	digestive
GAD_EUR	FinnGen	M13_ARTHTROSIS_COX	Coxarthrosis	0.1428	0.0266	5.3758	7.6233e-08	XIII Diseases of the musculoskeletal system and connective tissue (M13)
GAD_EUR	UKB	categorical-2724-both_sexes-2724	Had menopause	0.1692	0.0315	5.3725	7.767e-08	UK Biobank Assessment Centre > Touchscreen > Sex-specific factors > Female-specific factors
GAD_EUR	FinnGen	ALCOPANCCHRON	Alcohol-induced chronic pancreatitis	0.4047	0.0753	5.3719	7.7932e-08	Alcohol related diseases
GAD_EUR	UKB	categorical-6149-both_sexes-3	Mouth/teeth dental problems: Bleeding gums	0.1802	0.0336	5.3632	8.1766e-08	UK Biobank Assessment Centre > Touchscreen > Health and medical history > Mouth
GAD_EUR	UKB	categorical-6152-both_sexes-5	Blood clot, DVT, bronchitis, emphysema, asthma, rhinitis, eczema, allergy diagnosed by doctor: Blood clot in the leg (DVT)	0.2434	0.0454	5.36	8.3233e-08	UK Biobank Assessment Centre > Touchscreen > Health and medical history > Medical conditions
GAD_EUR	MVP	Phe_195	Cancer, suspected or other	0.3742	0.0698	5.3577	8.427e-08	PheCodes_Neoplasms
GAD_EUR	UKB	phecode-426-both_sexes	Cardiac conduction disorders	0.4126	0.0771	5.3492	8.8338e-08	circulatory system
GAD_EUR	FinnGen	CD2_BENIGN_COLON	Benign neoplasm: Colon	0.2026	0.0379	5.3432	9.1327e-08	II Neoplasms from hospital discharges (CD2)
GAD_EUR	MVP	Glucose_Min_INT	glucose (fasting status unknown, minimum, inv-norm transformed)	-0.1482	0.0277	-5.3431	9.1351e-08	Labs
GAD_EUR	FinnGen	R18_RETEN_URINE	Retention of urine	0.303	0.0567	5.3418	9.2041e-08	XVIII Symptoms, signs and abnormal clinical and laboratory findings, not elsewhere classified (R18_)
GAD_EUR	UKB	continuous-20010-both_sexes-irnt	Interpolated Year when operation took place	0.1758	0.0329	5.34	9.2967e-08	UK Biobank Assessment Centre > Verbal interview > Operations
GAD_EUR	MVP	Phe_550_5	Ventral hernia	0.2906	0.0545	5.3358	9.5133e-08	PheCodes_DigestiveSystem
GAD_EUR	FinnGen	BMI_IRN	Body-mass index, inverse-rank normalized	0.1138	0.0214	5.3271	9.9821e-08	Quantitative endpoints
GAD_EUR	UKB	continuous-4277-both_sexes	Volume level set by participant (right)	0.2582	0.0485	5.3226	1.0231e-07	UK Biobank Assessment Centre > Physical measures > Hearing test
GAD_EUR	MVP	Phe_516	Abnormal sputum	0.374	0.0703	5.3206	1.0342e-07	PheCodes_RespiratorySystem
GAD_EUR	UKB	categorical-20002-both_sexes-1309	Non-cancer illness code, self-reported: osteoporosis	0.2173	0.0409	5.3142	1.0711e-07	UK Biobank Assessment Centre > Verbal interview > Medical conditions
GAD_EUR	UKB	prescriptions-bacteriostatic_antibiotic|antibiotic-both_sexes	prescriptions-bacteriostatic_antibiotic|antibiotic	0.4009	0.0755	5.3129	1.0788e-07	prescriptions
GAD_EUR	UKB	categorical-2654-both_sexes-4	Non-butter spread type details: Soft (tub) margarine	0.2382	0.0449	5.306	1.1204e-07	UK Biobank Assessment Centre > Touchscreen > Lifestyle and environment > Diet
GAD_EUR	FinnGen	M13_HALLUXRIGIDUS	Hallux rigidus	0.1866	0.0352	5.303	1.1393e-07	XIII Diseases of the musculoskeletal system and connective tissue (M13)
GAD_EUR	MVP	MCH_Min	mean corpuscular hemoglobin (MCH, minimum)	-0.1025	0.0194	-5.2973	1.1751e-07	Labs
GAD_EUR	MVP	Phe_426_3	Bundle branch block	0.2378	0.045	5.2862	1.2485e-07	PheCodes_CirculatorySystem
GAD_EUR	UKB	icd10-N81-both_sexes	N81 Female genital prolapse	0.2124	0.0402	5.2857	1.2523e-07	Chapter XIV Diseases of the genitourinary system | N80-N98 Noninflammatory disorders of female genital tract | N81 Female genital prolapse
GAD_EUR	FinnGen	M13_CALCIFICTEND	Calcific tendinitis of shoulder	0.2974	0.0563	5.2798	1.2936e-07	XIII Diseases of the musculoskeletal system and connective tissue (M13)
GAD_EUR	MVP	Phe_288_2	Elevated white blood cell count	0.3015	0.0571	5.2776	1.3091e-07	PheCodes_Hematopoietic
GAD_EUR	FinnGen	I9_VTE	Venous thromboembolism	0.1851	0.0351	5.2721	1.3488e-07	IX Diseases of the circulatory system (I9)
GAD_EUR	MVP	Phe_340_1	Migrain with aura	0.3361	0.0638	5.2649	1.4025e-07	PheCodes_Neurological
GAD_EUR	UKB	categorical-6179-both_sexes-4	Mineral and other dietary supplements: Zinc	0.232	0.0441	5.2644	1.4062e-07	UK Biobank Assessment Centre > Touchscreen > Health and medical history > Medication
GAD_EUR	FinnGen	K11_REIMB_202	Reimbursement for rheumatic diseases	0.1808	0.0344	5.2608	1.4342e-07	Gastrointestinal endpoints
GAD_EUR	UKB	categorical-22606-both_sexes-1	Workplace very noisy: Sometimes	0.2865	0.0546	5.2477	1.5399e-07	Online follow-up > Work environment > Employment history
GAD_EUR	FinnGen	M13_RHEUMA	Rheumatoid arthritis	0.1933	0.0369	5.2435	1.5757e-07	XIII Diseases of the musculoskeletal system and connective tissue (M13)
GAD_EUR	UKB	categorical-20534-both_sexes-20534	Sleeping too much	0.3785	0.0722	5.2395	1.6102e-07	Online follow-up > Mental health > Depression
GAD_EUR	UKB	categorical-20493-both_sexes-20493	Severity of problems due to mania or irritability	0.3716	0.071	5.2338	1.6608e-07	Online follow-up > Mental health > Mania
GAD_EUR	MVP	Phe_415_2	Chronic pulmonary heart disease	0.2654	0.0507	5.231	1.6857e-07	PheCodes_CirculatorySystem
GAD_EUR	UKB	categorical-20536-both_sexes-1	Weight change during worst episode of depression: Gained weight	0.2594	0.0496	5.2305	1.6909e-07	Online follow-up > Mental health > Depression
GAD_EUR	UKB	categorical-2654-both_sexes-8	Non-butter spread type details: Other low or reduced fat spread	0.3585	0.0686	5.2278	1.7152e-07	UK Biobank Assessment Centre > Touchscreen > Lifestyle and environment > Diet
GAD_EUR	UKB	phecode-618.1-females	Prolapse of vaginal walls	0.2059	0.0394	5.2278	1.7157e-07	genitourinary
GAD_EUR	FinnGen	D3_ANAEMIA_IRONDEF	Iron deficiency anaemia	0.2458	0.047	5.226	1.7324e-07	III Diseases of the blood and blood-forming organs and certain disorders involving the immune mechanism (D3)
GAD_EUR	FinnGen	I9_PHLETHROM	Phlebitis and thrombophlebitis (not including DVT)	0.2116	0.0405	5.2237	1.7534e-07	IX Diseases of the circulatory system (I9)
GAD_EUR	FinnGen	ST19_FRACT_LUMBAR_SPINE_PELVIS	Fracture of lumbar spine and pelvis	0.3031	0.0581	5.2161	1.8274e-07	XIX Injury, poisoning and certain other consequences of external causes (ST19)
GAD_EUR	MVP	Phe_379_2	Disorders of vitreous body	0.2406	0.0462	5.2067	1.9225e-07	PheCodes_SenseOrgans
GAD_EUR	MVP	Phe_401_22	Hypertensive chronic kidney disease	0.1689	0.0325	5.1996	1.9974e-07	PheCodes_CirculatorySystem
GAD_EUR	UKB	icd10-K43-both_sexes	K43 Ventral hernia	0.3012	0.058	5.1948	2.0496e-07	Chapter XI Diseases of the digestive system | K40-K46 Hernia | K43 Ventral hernia
GAD_EUR	MVP	AST_Min	aspartate aminotransferase (AST, minimum)	-0.1164	0.0224	-5.1916	2.0845e-07	Labs
GAD_EUR	MVP	Phe_735_2	Acquired toe deformities	0.1904	0.0367	5.1865	2.1433e-07	PheCodes_MusculoskeletalSystem
GAD_EUR	UKB	prescriptions-loratadine-both_sexes	prescriptions-loratadine	0.36	0.0694	5.1837	2.175e-07	tricyclic antihistamine,selective histamine H1 inverse agonist,antihistamine
GAD_EUR	UKB	prescriptions-tricyclic_antihistamine|selective_histamine_H1_inverse_agonist|antihistamine-both_sexes	prescriptions-tricyclic_antihistamine|selective_histamine_H1_inverse_agonist|antihistamine	0.36	0.0694	5.1837	2.175e-07	prescriptions
GAD_EUR	MVP	Phe_041_1	Staphylococcus infections	0.2547	0.0492	5.1742	2.2892e-07	PheCodes_InfectiousDiseases
GAD_EUR	MVP	Phe_337_1	Peripheral autonomic neuropathy	0.2707	0.0525	5.1603	2.4653e-07	PheCodes_Neurological
GAD_EUR	UKB	categorical-20002-both_sexes-1094	Non-cancer illness code, self-reported: deep venous thrombosis (dvt)	0.2403	0.0466	5.1573	2.5053e-07	UK Biobank Assessment Centre > Verbal interview > Medical conditions
GAD_EUR	UKB	icd10-N32-both_sexes	N32 Other disorders of bladder	0.3643	0.0707	5.1495	2.6122e-07	Chapter XIV Diseases of the genitourinary system | N30-N39 Other diseases of urinary system | N32 Other disorders of bladder
GAD_EUR	MVP	min_BMI_INT	body mass index (BMI, minimum, inv-normal transformed)	-0.0993	0.0193	-5.1492	2.6163e-07	Vitals
GAD_EUR	UKB	icd10-I50-both_sexes	I50 Heart failure	0.2896	0.0563	5.1451	2.6731e-07	Chapter IX Diseases of the circulatory system | I30-I52 Other forms of heart disease | I50 Heart failure
GAD_EUR	UKB	categorical-1538-both_sexes-2	Major dietary changes in the last 5 years: Yes, because of other reasons	0.1947	0.0379	5.1396	2.7539e-07	UK Biobank Assessment Centre > Touchscreen > Lifestyle and environment > Diet
GAD_EUR	UKB	phecode-428.2-both_sexes	Heart failure NOS	0.2868	0.0558	5.1372	2.7881e-07	circulatory system
GAD_EUR	UKB	categorical-6160-both_sexes-4	Leisure/social activities: Adult education class	-0.192	0.0374	-5.1361	2.8053e-07	UK Biobank Assessment Centre > Touchscreen > Psychosocial factors > Social support
GAD_EUR	UKB	phecode-428-both_sexes	Congestive heart failure; nonhypertensive	0.2869	0.0559	5.1296	2.903e-07	circulatory system
GAD_EUR	FinnGen	I9_NONISCHCARDMYOP	Non-ischemic cardiomyopathy	0.258	0.0504	5.1197	3.06e-07	IX Diseases of the circulatory system (I9)
GAD_EUR	FinnGen	G6_NEUROOTH	Other disorders of nervous system	0.3108	0.0607	5.1186	3.0778e-07	VI Diseases of the nervous system (G6)
GAD_EUR	UKB	categorical-20471-both_sexes-20471	Ever seen an un-real vision	0.3916	0.0766	5.1139	3.1555e-07	Online follow-up > Mental health > Unusual and psychotic experiences
GAD_EUR	FinnGen	N14_HYPERTROPHYBREAST_BOTH	Hypertrophy of breast in women and men	0.1755	0.0343	5.1113	3.1998e-07	XIV Diseases of the genitourinary system (N14)
GAD_EUR	MVP	Phe_427_8	Sinoatrial node dysfunction (Bradycardia)	0.3095	0.0606	5.1095	3.2309e-07	PheCodes_CirculatorySystem
GAD_EUR	MVP	MomCircCAD	Biological Mother: Coronary Artery / Coronary Heart Disease	0.1968	0.0386	5.1022	3.3575e-07	BaselineSurvey
GAD_EUR	FinnGen	M13_ANKYLOSPON	Ankylosing spondylitis	0.2948	0.0578	5.1003	3.3904e-07	XIII Diseases of the musculoskeletal system and connective tissue (M13)
GAD_EUR	UKB	continuous-FEV1FVC-both_sexes-irnt	FEV1/FVC ratio	-0.0917	0.018	-5.0977	3.4388e-07	physical examination
GAD_EUR	MVP	PSA_Mean_INT	prostate-specific antigen (PSA, mean, inv-norm transformed)	-0.1243	0.0244	-5.086	3.6568e-07	Labs
GAD_EUR	UKB	biomarkers-30610-both_sexes-irnt	Alkaline phosphatase	0.1057	0.0208	5.0838	3.6988e-07	Biological samples > Assay results > Blood assays > Blood biochemistry
GAD_EUR	UKB	categorical-20003-both_sexes-1140860806	Treatment/medication code: ramipril	0.206	0.0407	5.0658	4.0667e-07	UK Biobank Assessment Centre > Verbal interview > Medications
GAD_EUR	FinnGen	GEST_DIABETES	Gestational diabetes (for exclusion)	0.1973	0.039	5.0648	4.0874e-07	Diabetes endpoints
GAD_EUR	UKB	categorical-6150-both_sexes-3	Vascular/heart problems diagnosed by doctor: Stroke	0.3565	0.0705	5.056	4.2817e-07	UK Biobank Assessment Centre > Touchscreen > Health and medical history > Medical conditions
GAD_EUR	FinnGen	K11_APPENDACUT	Acute appendicitis	0.2187	0.0433	5.0559	4.2842e-07	XI Diseases of the digestive system (K11)
GAD_EUR	FinnGen	M13_RECUDISLOCATIO	Recurrent dislocation and subluxation of joint	0.2785	0.0551	5.0535	4.3368e-07	XIII Diseases of the musculoskeletal system and connective tissue (M13)
GAD_EUR	FinnGen	I9_MI_STRICT	Myocardial infarction, strict	0.1555	0.0308	5.0511	4.3932e-07	IX Diseases of the circulatory system (I9)
GAD_EUR	UKB	continuous-1488-both_sexes-irnt	Tea intake	0.1345	0.0266	5.0502	4.4142e-07	UK Biobank Assessment Centre > Touchscreen > Lifestyle and environment > Diet
GAD_EUR	MVP	Phe_550_4	Umbilical hernia	0.1643	0.0326	5.0371	4.7252e-07	PheCodes_DigestiveSystem
GAD_EUR	MVP	Phe_250_1	Type 1 diabetes	0.1648	0.0327	5.0347	4.7863e-07	PheCodes_EndocrineMetabolic
GAD_EUR	FinnGen	M13_SCOLIOSIS	Scoliosis	0.2771	0.0551	5.0325	4.8422e-07	XIII Diseases of the musculoskeletal system and connective tissue (M13)
GAD_EUR	FinnGen	N14_HYPERTROPHYBREAST	Hypertrophy of breast	0.1687	0.0336	5.0271	4.9787e-07	XIV Diseases of the genitourinary system (N14)
GAD_EUR	UKB	categorical-41245-both_sexes-1730	Main speciality of consultant (recoded): Plastic surgery	0.2789	0.0555	5.0254	5.025e-07	Health-related outcomes > Hospital inpatient > Summary Administration
GAD_EUR	MVP	MGpCircHTN	Biological Grandparent (maternal): High blood pressure	0.2392	0.0476	5.0225	5.0996e-07	BaselineSurvey
GAD_EUR	UKB	categorical-20003-both_sexes-1140879802	Treatment/medication code: amlodipine	0.1561	0.0311	5.0194	5.1844e-07	UK Biobank Assessment Centre > Verbal interview > Medications
GAD_EUR	MVP	Phe_452	Other venous embolism and thrombosis	0.1514	0.0302	5.0185	5.2069e-07	PheCodes_CirculatorySystem
GAD_EUR	UKB	continuous-4230-both_sexes-irnt	Signal-to-noise-ratio (SNR) of triplet (left)	0.3061	0.061	5.016	5.2754e-07	UK Biobank Assessment Centre > Physical measures > Hearing test
GAD_EUR	UKB	phecode-594.1-both_sexes	Calculus of kidney	0.2457	0.0491	5.0037	5.6234e-07	genitourinary
GAD_EUR	UKB	categorical-41200-both_sexes-Q074	Operative procedures - main OPCS4: Q07.4 Total abdominal hysterectomy NEC	0.3172	0.0634	5.0027	5.6523e-07	Health-related outcomes > Hospital inpatient > Summary Operations
GAD_EUR	UKB	categorical-6141-both_sexes-2	How are people in household related to participant: Son and/or daughter (include step-children)	-0.3006	0.0602	-4.9968	5.8296e-07	UK Biobank Assessment Centre > Touchscreen > Sociodemographics > Household
GAD_EUR	FinnGen	E4_PARATHYRO	Disorders of parathyroid gland	0.335	0.0672	4.9859	6.1661e-07	IV Endocrine, nutritional and metabolic diseases (E4)
GAD_EUR	FinnGen	ST19_FRACT_WRIST_HAND_LEVEL	Fracture at wrist and hand level	0.2242	0.045	4.9765	6.4745e-07	XIX Injury, poisoning and certain other consequences of external causes (ST19)
GAD_EUR	MVP	Chloride_BSP_Max	chloride (maximum)	0.1197	0.0241	4.9752	6.5189e-07	Labs
GAD_EUR	FinnGen	NAFLD	Nonalcoholic fatty liver disease	0.3208	0.0645	4.9744	6.5455e-07	Gastrointestinal endpoints
GAD_EUR	MVP	Phe_214	Lipoma	0.2279	0.0459	4.9659	6.8384e-07	PheCodes_Neoplasms
GAD_EUR	FinnGen	H7_ALLERGICCONJUNCTIVITIS	Allergic conjunctivitis	0.1668	0.0336	4.965	6.8684e-07	VII Diseases of the eye and adnexa (H7)
GAD_EUR	MVP	NSEpil	Epilepsy / Seizure disorder	0.3385	0.0682	4.9601	7.0461e-07	BaselineSurvey
GAD_EUR	FinnGen	G6_XTRAPYROTH	Other extrapyramidal and movement disorders in other diseases	0.2806	0.0566	4.9598	7.0553e-07	VI Diseases of the nervous system (G6)
GAD_EUR	FinnGen	O15_MATERN_CARE_OTHER	Maternal care for other known or suspected fetal problems	0.4231	0.0854	4.952	7.3473e-07	XV Pregnancy, childbirth and the puerperium (O15)
GAD_EUR	UKB	icd10-K60-both_sexes	K60 Fissure and fistula of anal and rectal regions	0.2764	0.0558	4.9507	7.3965e-07	Chapter XI Diseases of the digestive system | K55-K64 Other diseases of intestines | K60 Fissure and fistula of anal and rectal regions
GAD_EUR	UKB	categorical-41200-both_sexes-A651	Operative procedures - main OPCS4: A65.1 Carpal tunnel release	0.1708	0.0345	4.9467	7.5499e-07	Health-related outcomes > Hospital inpatient > Summary Operations
GAD_EUR	UKB	continuous-404-both_sexes-irnt	Duration to first press of snap-button in each round	0.1126	0.0228	4.9462	7.5659e-07	UK Biobank Assessment Centre > Cognitive function > Reaction time
GAD_EUR	MVP	HDLC_Min_INT	high density lipoprotein cholesterol (HDLC, minimm, inv-norm transformed)	-0.1207	0.0244	-4.9452	7.6056e-07	Labs
GAD_EUR	UKB	continuous-24003-both_sexes-irnt	Nitrogen dioxide air pollution; 2010	0.2387	0.0483	4.9441	7.6513e-07	Additional exposures > Local environment > Residential air pollution
GAD_EUR	UKB	continuous-20074-both_sexes-irnt	Home location at assessment - east co-ordinate (rounded)	-0.3057	0.0619	-4.9375	7.9122e-07	UK Biobank Assessment Centre > Recruitment > Reception
GAD_EUR	MVP	Phe_870	Open wounds of head; neck; and trunk	0.2766	0.056	4.9369	7.9382e-07	PheCodes_InjuriesPoisonings
GAD_EUR	FinnGen	M13_TRIGGERFINGER	Trigger finger	0.2129	0.0432	4.9215	8.5905e-07	XIII Diseases of the musculoskeletal system and connective tissue (M13)
GAD_EUR	UKB	phecode-574.12-both_sexes	Cholelithiasis with other cholecystitis	0.2601	0.0529	4.9188	8.7055e-07	digestive
GAD_EUR	UKB	phecode-1010-both_sexes	Other tests	0.3673	0.0748	4.9098	9.1169e-07	injuries & poisonings
GAD_EUR	MVP	CaOth	Other cancer	0.2923	0.0596	4.9058	9.3059e-07	BaselineSurvey
GAD_EUR	UKB	phecode-615-females	Endometriosis	0.259	0.0529	4.8954	9.8125e-07	genitourinary
GAD_EUR	FinnGen	O15_CONCEPT_ABNORM	Other abnormal products of conception	0.3556	0.0728	4.8864	1.0269e-06	XV Pregnancy, childbirth and the puerperium (O15)
GAD_EUR	MVP	Phe_502	Postinflammatory pulmonary fibrosis	0.2676	0.0548	4.8848	1.0354e-06	PheCodes_RespiratorySystem
GAD_EUR	MVP	Hemoglobin_Mean	hemoglobin (mean)	-0.1134	0.0233	-4.8771	1.0768e-06	Labs
GAD_EUR	UKB	categorical-1508-both_sexes-1	Coffee type: Decaffeinated coffee (any type)	0.1918	0.0394	4.8691	1.1212e-06	UK Biobank Assessment Centre > Touchscreen > Lifestyle and environment > Diet
GAD_EUR	UKB	categorical-6151-both_sexes-1	Fractured bone site(s): Ankle	0.2687	0.0552	4.8672	1.132e-06	UK Biobank Assessment Centre > Touchscreen > Health and medical history > Medical conditions
GAD_EUR	UKB	phecode-211-both_sexes	Benign neoplasm of other parts of digestive system	0.3412	0.0701	4.867	1.1328e-06	neoplasms
GAD_EUR	UKB	prescriptions-gliclazide-both_sexes	prescriptions-gliclazide	0.2327	0.0479	4.8593	1.1781e-06	sulfonylurea,diabetes
GAD_EUR	UKB	categorical-20530-both_sexes-20530	Witnessed sudden violent death	0.2413	0.0497	4.8589	1.1804e-06	Online follow-up > Mental health > Traumatic events
GAD_EUR	FinnGen	I9_SAHANEUR	Aneurysms, operations, SAH	0.1921	0.0395	4.8585	1.1829e-06	IX Diseases of the circulatory system (I9)
GAD_EUR	UKB	continuous-3456-both_sexes	Number of cigarettes currently smoked daily (current cigarette smokers)	0.2711	0.0559	4.8528	1.2172e-06	UK Biobank Assessment Centre > Touchscreen > Lifestyle and environment > Smoking
GAD_EUR	UKB	categorical-20110-both_sexes-9	Illnesses of mother: Diabetes	0.17	0.035	4.8514	1.2262e-06	UK Biobank Assessment Centre > Touchscreen > Family history
GAD_EUR	MVP	Phe_727_1	Synovitis and tenosynovitis	0.1939	0.0401	4.8411	1.291e-06	PheCodes_MusculoskeletalSystem
GAD_EUR	MVP	Phe_389_1	Sensorineural hearing loss	0.1179	0.0244	4.8346	1.3339e-06	PheCodes_SenseOrgans
GAD_EUR	UKB	prescriptions-felodipine-both_sexes	prescriptions-felodipine	0.2869	0.0594	4.8304	1.3623e-06	calcium channel blocker,dihydropyridine,anti-hypertensive
GAD_EUR	FinnGen	H8_TINNITUS	Tinnitus	0.2778	0.0575	4.8304	1.3629e-06	VIII Diseases of the ear and mastoid process (H8)
GAD_EUR	UKB	prescriptions-tolterodine-both_sexes	prescriptions-tolterodine	0.3142	0.0651	4.8299	1.3661e-06	anti-muscarinic,anti-cholinergic
GAD_EUR	MVP	Phe_594_3	Calculus of ureter	0.1923	0.0398	4.8297	1.3673e-06	PheCodes_GenitourinarySystem
GAD_EUR	UKB	categorical-22127-both_sexes-22127	Doctor diagnosed asthma	0.1579	0.0327	4.8294	1.3696e-06	Online follow-up > Work environment > Medical information
GAD_EUR	UKB	prescriptions-sulfonylurea|diabetes-both_sexes	prescriptions-sulfonylurea|diabetes	0.2301	0.0477	4.8221	1.4206e-06	prescriptions
GAD_EUR	FinnGen	L12_HIDRADENITISSUP	Hidradenitis suppurativa	0.299	0.0621	4.8174	1.4545e-06	XII Diseases of the skin and subcutaneous tissue (L12)
GAD_EUR	MVP	Phe_427_12	Paroxysmal ventricular tachycardia	0.2617	0.0544	4.8093	1.5148e-06	PheCodes_CirculatorySystem
GAD_EUR	UKB	categorical-6155-both_sexes-5	Vitamin and mineral supplements: Vitamin E	0.2931	0.061	4.8092	1.5154e-06	UK Biobank Assessment Centre > Touchscreen > Health and medical history > Medication
GAD_EUR	MVP	Phe_250_22	Type 2 diabetes with renal manifestations	0.1475	0.0307	4.8078	1.5263e-06	PheCodes_EndocrineMetabolic
GAD_EUR	UKB	prescriptions-isosorbide_mononitrate-both_sexes	prescriptions-isosorbide_mononitrate	0.3248	0.0676	4.8036	1.5586e-06	nitrate ,anti-anginal agent,anti-hypertensive
GAD_EUR	UKB	continuous-1110-both_sexes	Length of mobile phone use	0.1242	0.0259	4.801	1.5787e-06	UK Biobank Assessment Centre > Touchscreen > Lifestyle and environment > Electronic device use
GAD_EUR	UKB	continuous-991-both_sexes	Frequency of strenuous sports in last 4 weeks	0.3266	0.0681	4.7945	1.6308e-06	UK Biobank Assessment Centre > Touchscreen > Lifestyle and environment > Physical activity
GAD_EUR	MVP	Phe_389	Hearing loss	0.1222	0.0255	4.7909	1.6605e-06	PheCodes_SenseOrgans
GAD_EUR	MVP	HVCat	Cataracts	0.1533	0.032	4.7904	1.6649e-06	BaselineSurvey
GAD_EUR	FinnGen	E4_HYPERPARA	Hyperparathyroidism	0.3255	0.068	4.7876	1.688e-06	IV Endocrine, nutritional and metabolic diseases (E4)
GAD_EUR	UKB	continuous-5208-both_sexes-irnt	logMAR, final (left)	0.2645	0.0553	4.7851	1.7091e-06	UK Biobank Assessment Centre > Physical measures > Eye measures > Visual acuity
GAD_EUR	UKB	categorical-6155-both_sexes-7	Vitamin and mineral supplements: Multivitamins +/- minerals	0.1645	0.0344	4.782	1.7354e-06	UK Biobank Assessment Centre > Touchscreen > Health and medical history > Medication
GAD_EUR	UKB	biomarkers-30760-both_sexes-irnt	HDL cholesterol	-0.1018	0.0213	-4.779	1.7615e-06	Biological samples > Assay results > Blood assays > Blood biochemistry
GAD_EUR	UKB	categorical-20107-both_sexes-100	Illnesses of father: None of the above (group 1)	-0.2011	0.0421	-4.7773	1.7766e-06	UK Biobank Assessment Centre > Touchscreen > Family history
GAD_EUR	MVP	Phe_054	Herpes simplex	0.252	0.0527	4.7771	1.7784e-06	PheCodes_InfectiousDiseases
GAD_EUR	UKB	continuous-20403-both_sexes	Amount of alcohol drunk on a typical drinking day	0.1954	0.041	4.7704	1.8382e-06	Online follow-up > Mental health > Alcohol use
GAD_EUR	FinnGen	K11_CHOLECYSTECTOMY	Cholecystectomy	0.1395	0.0293	4.7588	1.9473e-06	XI Diseases of the digestive system (K11)
GAD_EUR	MVP	Phe_681_1	Cellulitis and abscess of fingers/toes	0.2232	0.0469	4.7583	1.9522e-06	PheCodes_DermatologicalSystem
GAD_EUR	FinnGen	I9_CHD	Major coronary heart disease event	0.1418	0.0298	4.7527	2.0076e-06	IX Diseases of the circulatory system (I9)
GAD_EUR	UKB	prescriptions-lisinopril-both_sexes	prescriptions-lisinopril	0.2071	0.0436	4.7468	2.0665e-06	ACE inhibitor,anti-hypertensive
GAD_EUR	MVP	Phe_727_6	Rupture of tendon, nontraumatic	0.1573	0.0332	4.7452	2.0833e-06	PheCodes_MusculoskeletalSystem
GAD_EUR	MVP	Phe_714	Rheumatoid arthritis and other inflammatory	0.2594	0.0547	4.7407	2.1303e-06	PheCodes_MusculoskeletalSystem
GAD_EUR	MVP	MCH_Min_INT	mean corpuscular hemoglobin (MCH, minimum, inv-norm transformed)	-0.0892	0.0189	-4.7283	2.2642e-06	Labs
GAD_EUR	UKB	biomarkers-30750-both_sexes-irnt	Glycated haemoglobin (HbA1c)	0.0991	0.021	4.725	2.3009e-06	Biological samples > Assay results > Blood assays > Blood biochemistry
GAD_EUR	UKB	categorical-20004-both_sexes-1320	Operation code: spine or back surgery	0.3014	0.0638	4.7229	2.3248e-06	UK Biobank Assessment Centre > Verbal interview > Operations
GAD_EUR	UKB	categorical-41246-both_sexes-1170	Treatment speciality of consultant (recoded): Cardiothoracic surgery	0.2955	0.0626	4.7191	2.369e-06	Health-related outcomes > Hospital inpatient > Summary Administration
GAD_EUR	UKB	continuous-12336-both_sexes-irnt	Ventricular rate	0.2013	0.0427	4.7135	2.4347e-06	UK Biobank Assessment Centre > Physical measures > ECG at rest, 12-lead
GAD_EUR	FinnGen	H7_EYELIDDIS	Other disorders of eyelid	0.1847	0.0392	4.7132	2.4388e-06	VII Diseases of the eye and adnexa (H7)
GAD_EUR	MVP	Phe_286_2	Encounter for long-term (current) use of anticoagulants	0.131	0.0278	4.7045	2.5453e-06	PheCodes_Hematopoietic
GAD_EUR	UKB	categorical-20427-both_sexes-20427	Frequent trouble falling or staying asleep during worst period of anxiety	0.2749	0.0585	4.7032	2.5609e-06	Online follow-up > Mental health > Anxiety
GAD_EUR	FinnGen	H7_KERATITIS	Keratitis	0.2733	0.0581	4.7029	2.5655e-06	VII Diseases of the eye and adnexa (H7)
GAD_EUR	FinnGen	N14_FEMALE_GENITAL_DYSPLASIA_ALL	All dysplastic lesions of the cervix uteri, vagina or vulva	0.2325	0.0495	4.7009	2.5902e-06	XIV Diseases of the genitourinary system (N14)
GAD_EUR	FinnGen	I9_HEARTFAIL_AND_OVERWEIGHT	Heart failure and bmi 25plus	0.2219	0.0472	4.7	2.6015e-06	Cardiometabolic endpoints
GAD_EUR	UKB	categorical-1418-both_sexes-4	Milk type used: Soya	0.2138	0.0455	4.6994	2.6089e-06	UK Biobank Assessment Centre > Touchscreen > Lifestyle and environment > Diet
GAD_EUR	MVP	Phe_726_4	Calcaneal spur; Exostosis NOS	0.2197	0.0468	4.6963	2.6498e-06	PheCodes_MusculoskeletalSystem
GAD_EUR	UKB	categorical-6142-both_sexes-6	Current employment status: Doing unpaid or voluntary work	-0.2473	0.0527	-4.6923	2.7013e-06	UK Biobank Assessment Centre > Touchscreen > Sociodemographics > Employment
GAD_EUR	UKB	categorical-20004-both_sexes-1197	Operation code: percutaneous/open kidney stone surgery/lithotripsy	0.2726	0.0581	4.6909	2.7206e-06	UK Biobank Assessment Centre > Verbal interview > Operations
GAD_EUR	MVP	Phe_1010_5	potential health hazards related to communicable diseases	0.2599	0.0554	4.6894	2.7398e-06	PheCodes_InfectiousDiseases
GAD_EUR	MVP	min_BMI	body mass index (BMI, minimum)	-0.0902	0.0192	-4.6866	2.7773e-06	Vitals
GAD_EUR	MVP	Phe_728_7	Fasciitis	0.205	0.0438	4.6814	2.8488e-06	PheCodes_MusculoskeletalSystem
GAD_EUR	MVP	Phe_362_4	Retinal vascular changes and abnomalities	0.2757	0.0589	4.6796	2.8738e-06	PheCodes_SenseOrgans
GAD_EUR	FinnGen	N14_POLYPFEMGEN	Polyp of the female genital tract	0.2566	0.0549	4.677	2.9116e-06	XIV Diseases of the genitourinary system (N14)
GAD_EUR	UKB	continuous-DBP-both_sexes-combined_irnt	Diastolic blood pressure, combined automated + manual reading	0.0976	0.0209	4.6753	2.9346e-06	physical examination
GAD_EUR	UKB	categorical-20003-both_sexes-1140879760	Treatment/medication code: bisoprolol	0.256	0.0548	4.675	2.9389e-06	UK Biobank Assessment Centre > Verbal interview > Medications
GAD_EUR	UKB	continuous-DBP-both_sexes-combined_raw	Diastolic blood pressure, combined automated + manual reading	0.0983	0.021	4.6742	2.9511e-06	physical examination
GAD_EUR	MVP	Phe_689	Disorder of skin and subcutaneous tissue NO	0.2057	0.044	4.6741	2.9519e-06	PheCodes_DermatologicalSystem
GAD_EUR	UKB	prescriptions-angiotensin_receptor_blocker|anti-hypertensive|ARB-both_sexes	prescriptions-angiotensin_receptor_blocker|anti-hypertensive|ARB	0.2283	0.0489	4.667	3.056e-06	prescriptions
GAD_EUR	UKB	prescriptions-doxazosin-both_sexes	prescriptions-doxazosin	0.2668	0.0572	4.6664	3.0656e-06	alpha1-antagonist,alpha blocker
GAD_EUR	FinnGen	I9_DISVEINLYMPH	Diseases of veins, lymphatic vessels and lymph nodes, not elsewhere classified	0.1246	0.0267	4.6638	3.1047e-06	IX Diseases of the circulatory system (I9)
GAD_EUR	UKB	continuous-4079-both_sexes-irnt	Diastolic blood pressure, automated reading	0.0975	0.0209	4.6624	3.1251e-06	UK Biobank Assessment Centre > Physical measures > Blood pressure
GAD_EUR	FinnGen	M13_FLATFOOT	Flat foot [pes planus] (acquired)	0.2332	0.05	4.6614	3.141e-06	XIII Diseases of the musculoskeletal system and connective tissue (M13)
GAD_EUR	UKB	continuous-5085-both_sexes-irnt	Spherical power (left)	0.1045	0.0224	4.6595	3.1701e-06	UK Biobank Assessment Centre > Physical measures > Eye measures > Autorefraction
GAD_EUR	UKB	categorical-20004-both_sexes-1070	Operation code: coronary angioplasty (ptca) +/- stent	0.2115	0.0454	4.6572	3.2054e-06	UK Biobank Assessment Centre > Verbal interview > Operations
GAD_EUR	UKB	phecode-454-both_sexes	Varicose veins	0.1507	0.0324	4.6568	3.2119e-06	circulatory system
GAD_EUR	FinnGen	THYROTOXICOSIS	Thyrotoxicosis	0.1867	0.0401	4.6561	3.2221e-06	Comorbidities of Gastrointestinal endpoints
GAD_EUR	MVP	KDNoDialMed	Takes medication for kidney disease without dialysis?	0.3064	0.0659	4.6479	3.3534e-06	BaselineSurvey
GAD_EUR	UKB	prescriptions-beclometasone_dipropionate-both_sexes	prescriptions-beclometasone_dipropionate	0.2878	0.062	4.6446	3.4075e-06	corticosteroid
GAD_EUR	FinnGen	J10_PERITONSABSC	Peritonsillar abscess	0.1898	0.041	4.6241	3.7618e-06	X Diseases of the respiratory system (J10)
GAD_EUR	MVP	Phe_426_9	Cardiac pacemaker/device in situ	0.1723	0.0373	4.6226	3.7903e-06	PheCodes_CirculatorySystem
GAD_EUR	MVP	Chloride_BSP_Max_INT	chloride (maximum, inv-norm transformed)	0.1162	0.0251	4.6215	3.8089e-06	Labs
GAD_EUR	UKB	categorical-20002-both_sexes-1226	Non-cancer illness code, self-reported: hypothyroidism/myxoedema	0.1327	0.0287	4.6205	3.8278e-06	UK Biobank Assessment Centre > Verbal interview > Medical conditions
GAD_EUR	MVP	DoDM	Diabetes / "Sugar"	0.1094	0.0237	4.6196	3.8449e-06	BaselineSurvey
GAD_EUR	FinnGen	N14_ENDOMETRIOSIS_OVARY	Endometriosis of ovary	0.1683	0.0364	4.6192	3.852e-06	XIV Diseases of the genitourinary system (N14)
GAD_EUR	UKB	categorical-2654-both_sexes-6	Non-butter spread type details: Olive oil based spread (eg: Bertolli)	-0.2723	0.0591	-4.6098	4.0307e-06	UK Biobank Assessment Centre > Touchscreen > Lifestyle and environment > Diet
GAD_EUR	UKB	continuous-4270-both_sexes	Volume level set by participant (left)	0.2449	0.0531	4.6089	4.0487e-06	UK Biobank Assessment Centre > Physical measures > Hearing test
GAD_EUR	FinnGen	G6_XTRAPYR	Extrapyramidal and movement disorders	0.232	0.0504	4.6058	4.1088e-06	VI Diseases of the nervous system (G6)
GAD_EUR	UKB	phecode-218.1-females	Uterine leiomyoma	0.2189	0.0475	4.6048	4.1277e-06	neoplasms
GAD_EUR	UKB	categorical-20002-both_sexes-1093	Non-cancer illness code, self-reported: pulmonary embolism +/- dvt	0.2882	0.0626	4.6015	4.1952e-06	UK Biobank Assessment Centre > Verbal interview > Medical conditions
GAD_EUR	MVP	BUN_BSP_Mean_INT	blood urea nitrogen (BUN, mean, inv-norm transformed)	-0.1041	0.0226	-4.5996	4.234e-06	Labs

### Sheet: S19B
Supplementary Table 19B.Phenome-wide genetic correlations (rg) between major depressive disorder and traits from UK Biobank (UKB), FinnGen, Million Veteran Program (MVP)
Trait	Cohort	Trait_code	phenotype	rg	se	z	p	category
MDD_EUR	UKB	continuous-20127-both_sexes-irnt	Neuroticism score	0.6822	0.018	37.9595	0	UK Biobank Assessment Centre > Touchscreen > Psychosocial factors > Mental health
MDD_EUR	UKB	categorical-1930-both_sexes-1930	Miserableness	0.7092	0.0187	37.9477	0	UK Biobank Assessment Centre > Touchscreen > Psychosocial factors > Mental health
MDD_EUR	UKB	continuous-2080-both_sexes	Frequency of tiredness / lethargy in last 2 weeks	0.7378	0.0178	41.5327	0	UK Biobank Assessment Centre > Touchscreen > Psychosocial factors > Mental health
MDD_EUR	UKB	categorical-1920-both_sexes-1920	Mood swings	0.7454	0.0183	40.6489	0	UK Biobank Assessment Centre > Touchscreen > Psychosocial factors > Mental health
MDD_EUR	FinnGen	KRA_PSY_ANYMENTAL	Any mental disorder	0.8097	0.0213	38.0915	0	Psychiatric endpoints
MDD_EUR	FinnGen	ANTIDEPRESSANTS	Depression medications	0.8186	0.0171	47.9849	0	Comorbidities of Neurological endpoints
MDD_EUR	FinnGen	KRA_PSY_ANXIETY_EXMORE	Anxiety disorders (more control exclusions)	0.83	0.0209	39.6862	0	Psychiatric endpoints
MDD_EUR	FinnGen	F5_DEPRESSION_RECURRENT	Recurrent or chronic depression	0.8362	0.0207	40.4118	0	V Mental and behavioural disorders (F5)
MDD_EUR	FinnGen	F5_DEPRESSIO	Depression	0.8517	0.0206	41.3261	0	V Mental and behavioural disorders (F5)
MDD_EUR	FinnGen	F5_DEPRESSION_DYSTHYMIA	Depression or dysthymia	0.8518	0.0163	52.3836	0	V Mental and behavioural disorders (F5)
MDD_EUR	FinnGen	F5_MOOD	Mood [affective] disorders	0.8529	0.0204	41.8101	0	V Mental and behavioural disorders (F5)
MDD_EUR	UKB	continuous-2050-both_sexes	Frequency of depressed mood in last 2 weeks	0.8547	0.0198	43.156	0	UK Biobank Assessment Centre > Touchscreen > Psychosocial factors > Mental health
MDD_EUR	UKB	categorical-2090-both_sexes-2090	Seen doctor (GP) for nerves, anxiety, tension or depression	0.9048	0.015	60.3808	0	UK Biobank Assessment Centre > Touchscreen > Psychosocial factors > Mental health
MDD_EUR	FinnGen	F5_ALLANXIOUS	All anxiety disorders	0.8112	0.022	36.803	1.6516e-296	V Mental and behavioural disorders (F5)
MDD_EUR	UKB	continuous-2178-both_sexes	Overall health rating	0.6295	0.0172	36.6123	1.8193e-293	UK Biobank Assessment Centre > Touchscreen > Health and medical history > General health
MDD_EUR	UKB	continuous-2070-both_sexes	Frequency of tenseness / restlessness in last 2 weeks	0.7874	0.0216	36.3825	8.0541e-290	UK Biobank Assessment Centre > Touchscreen > Psychosocial factors > Mental health
MDD_EUR	UKB	continuous-2060-both_sexes	Frequency of unenthusiasm / disinterest in last 2 weeks	0.8046	0.0225	35.781	2.1845e-280	UK Biobank Assessment Centre > Touchscreen > Psychosocial factors > Mental health
MDD_EUR	MVP	Phe_418	Nonspecific chest pain	0.6654	0.0195	34.084	1.274e-254	PheCodes_CirculatorySystem
MDD_EUR	UKB	categorical-2100-both_sexes-2100	Seen a psychiatrist for nerves, anxiety, tension or depression	0.879	0.026	33.8525	3.338e-251	UK Biobank Assessment Centre > Touchscreen > Psychosocial factors > Mental health
MDD_EUR	UKB	categorical-1960-both_sexes-1960	Fed-up feelings	0.6665	0.0197	33.7979	2.1151e-250	UK Biobank Assessment Centre > Touchscreen > Psychosocial factors > Mental health
MDD_EUR	UKB	continuous-135-both_sexes	Number of self-reported non-cancer illnesses	0.5694	0.0171	33.3468	8.1147e-244	UK Biobank Assessment Centre > Verbal interview > Medical conditions
MDD_EUR	UKB	continuous-MCP-both_sexes-irnt	Multi-site chronic pain	0.6138	0.0187	32.7408	4.1e-235	other
MDD_EUR	UKB	categorical-2020-both_sexes-2020	Loneliness, isolation	0.7091	0.0221	32.1002	4.3823e-226	UK Biobank Assessment Centre > Touchscreen > Psychosocial factors > Mental health
MDD_EUR	FinnGen	PAIN	Pain (limb, back, neck, head abdominally)	0.6474	0.0204	31.7837	1.087e-221	Miscellaneous, not yet classified endpoints
MDD_EUR	FinnGen	F5_ANXIETY	Other anxiety disorders	0.8196	0.0262	31.258	1.738e-214	V Mental and behavioural disorders (F5)
MDD_EUR	UKB	continuous-137-both_sexes	Number of treatments/medications taken	0.5412	0.0176	30.7079	4.4699e-207	UK Biobank Assessment Centre > Verbal interview > Medications
MDD_EUR	MVP	Phe_760	Back pain	0.6183	0.0203	30.4323	2.0542e-203	PheCodes_Symptoms
MDD_EUR	UKB	categorical-2188-both_sexes-2188	Long-standing illness, disability or infirmity	0.5935	0.0198	30.036	3.3276e-198	UK Biobank Assessment Centre > Touchscreen > Health and medical history > General health
MDD_EUR	UKB	categorical-1990-both_sexes-1990	Tense / 'highly strung'	0.652	0.0218	29.9416	5.6559e-197	UK Biobank Assessment Centre > Touchscreen > Psychosocial factors > Mental health
MDD_EUR	UKB	categorical-41249-both_sexes-2001	Methods of admission to hospital (recoded): Emergency admission: A&E	0.682	0.0231	29.5108	2.0927e-191	Health-related outcomes > Hospital inpatient > Summary Administration
MDD_EUR	MVP	Phe_512	Other symptoms of respiratory system	0.6283	0.0213	29.4525	1.1706e-190	PheCodes_RespiratorySystem
MDD_EUR	FinnGen	KRA_PSY_PERSON_EXMORE	Personality disorders (more control exclusions)	0.7583	0.0259	29.2498	4.5133e-188	Psychiatric endpoints
MDD_EUR	MVP	Phe_327	Sleep disorders	0.7455	0.0258	28.9139	7.9827e-184	PheCodes_Neurological
MDD_EUR	FinnGen	KRA_PSY_SUBSTANCE_EXMORE	Substance abuse (more control exclusions)	0.6632	0.0231	28.6656	1.0232e-180	Psychiatric endpoints
MDD_EUR	UKB	categorical-20441-both_sexes-20441	Ever had prolonged loss of interest in normal activities	0.773	0.027	28.5843	1.0529e-179	Online follow-up > Mental health > Depression
MDD_EUR	UKB	categorical-2492-both_sexes-2492	Taking other prescription medications	0.6296	0.0221	28.4763	2.3e-178	UK Biobank Assessment Centre > Touchscreen > Health and medical history > Medication
MDD_EUR	UKB	categorical-41246-both_sexes-1490	Treatment speciality of consultant (recoded): General medicine	0.7168	0.0253	28.3712	4.5838e-177	Health-related outcomes > Hospital inpatient > Summary Administration
MDD_EUR	UKB	categorical-6159-both_sexes-100	Pain type(s) experienced in last month: None of the above	-0.5842	0.0208	-28.1193	5.6857e-174	UK Biobank Assessment Centre > Touchscreen > Health and medical history > Pain
MDD_EUR	MVP	Phe_785	Abdominal pain	0.6875	0.0245	28.0854	1.476e-173	PheCodes_Symptoms
MDD_EUR	UKB	icd10-F32-both_sexes	F32 Depressive episode	0.9361	0.0334	27.9874	2.3143e-172	Chapter V Mental and behavioural disorders | F30-F39 Mood [affective] disorders | F32 Depressive episode
MDD_EUR	UKB	categorical-1950-both_sexes-1950	Sensitivity / hurt feelings	0.5477	0.0196	27.8873	3.8091e-171	UK Biobank Assessment Centre > Touchscreen > Psychosocial factors > Mental health
MDD_EUR	UKB	categorical-20500-both_sexes-20500	Ever suffered mental distress preventing usual activities	0.839	0.0301	27.8509	1.0495e-170	Online follow-up > Mental health > Mental distress
MDD_EUR	FinnGen	M13_DORSALGIA	Dorsalgia	0.6046	0.0217	27.8359	1.5948e-170	XIII Diseases of the musculoskeletal system and connective tissue (M13)
MDD_EUR	FinnGen	RX_N05C	Use of hypnotics and sedatives	0.5897	0.0212	27.8215	2.3817e-170	V Mental and behavioural disorders (F5)
MDD_EUR	UKB	categorical-41247-both_sexes-1000	Patient classification on admission (recoded): Inpatient	0.6761	0.0243	27.7842	6.7304e-170	Health-related outcomes > Hospital inpatient > Summary Administration
MDD_EUR	UKB	categorical-20546-both_sexes-3	Substances taken for depression: Medication prescribed to you (for at least two weeks)	0.8585	0.0311	27.5815	1.8538e-167	Online follow-up > Mental health > Depression
MDD_EUR	MVP	Phe_327_4	Insomnia	0.7041	0.0258	27.2574	1.3582e-163	PheCodes_Neurological
MDD_EUR	UKB	categorical-20002-both_sexes-1286	Non-cancer illness code, self-reported: depression	0.9521	0.0356	26.7547	1.0892e-157	UK Biobank Assessment Centre > Verbal interview > Medical conditions
MDD_EUR	UKB	continuous-20479-both_sexes	Ever thought that life not worth living	0.6865	0.0259	26.4918	1.2057e-154	Online follow-up > Mental health > Self-harm behaviours
MDD_EUR	FinnGen	RX_CODEINE_TRAMADOL	Codeine or tramadol medication	0.6038	0.0232	26.0722	7.5302e-150	Drug purchase endpoints
MDD_EUR	FinnGen	KRA_PSY_ANYMENTAL_SUICID_PREG_NERV_EXMORE	Any mental disorder, or suicide (or attempt), or psychic disorders complicating pregnancy, partum or puerperium or nerve system disorders (more control exclusions)	0.7508	0.0289	25.9677	1.1485e-148	Psychiatric endpoints
MDD_EUR	MVP	Phe_338	Pain	0.6579	0.0255	25.8262	4.5025e-147	PheCodes_Neurological
MDD_EUR	UKB	categorical-20499-both_sexes-20499	Ever sought or received professional help for mental distress	0.8276	0.0321	25.7585	2.5871e-146	Online follow-up > Mental health > Mental distress
MDD_EUR	FinnGen	M13_DORSOPATHYOTH	Other dorsopathies, not elsewhere classified	0.5854	0.0229	25.5274	9.7775e-144	XIII Diseases of the musculoskeletal system and connective tissue (M13)
MDD_EUR	UKB	categorical-41245-both_sexes-1310	Main speciality of consultant (recoded): General medicine	0.7339	0.029	25.3288	1.5406e-141	Health-related outcomes > Hospital inpatient > Summary Administration
MDD_EUR	UKB	categorical-6154-both_sexes-100	Medication for pain relief, constipation, heartburn: None of the above	-0.548	0.0217	-25.3049	2.8241e-141	UK Biobank Assessment Centre > Touchscreen > Health and medical history > Medication
MDD_EUR	UKB	categorical-41200-both_sexes-X998	Operative procedures - main OPCS4: X99.8 No procedure performed	0.7215	0.0285	25.304	2.8841e-141	Health-related outcomes > Hospital inpatient > Summary Operations
MDD_EUR	UKB	categorical-2030-both_sexes-2030	Guilty feelings	0.5398	0.0215	25.0751	9.2935e-139	UK Biobank Assessment Centre > Touchscreen > Psychosocial factors > Mental health
MDD_EUR	FinnGen	M13_LOWBACKPAIN	Low back pain	0.6384	0.0255	25.04	2.2438e-138	XIII Diseases of the musculoskeletal system and connective tissue (M13)
MDD_EUR	UKB	categorical-20544-both_sexes-11	Mental health problems ever diagnosed by a professional: Depression	0.8441	0.0338	24.9586	1.7216e-137	Online follow-up > Mental health > Mental distress
MDD_EUR	UKB	continuous-1200-both_sexes	Sleeplessness / insomnia	0.5157	0.0208	24.8404	3.28e-136	UK Biobank Assessment Centre > Touchscreen > Lifestyle and environment > Sleep
MDD_EUR	MVP	Phe_530_1	Esophagitis, GERD and related diseases	0.5092	0.0205	24.8329	3.9525e-136	PheCodes_DigestiveSystem
MDD_EUR	MVP	Phe_530	Diseases of esophagus	0.5153	0.0209	24.6814	1.6922e-134	PheCodes_DigestiveSystem
MDD_EUR	FinnGen	M13_DORSOPATHY	Dorsopathies	0.5548	0.0225	24.6475	3.9115e-134	XIII Diseases of the musculoskeletal system and connective tissue (M13)
MDD_EUR	FinnGen	M13_LOWBACKPAINORANDSCIATICA	Lower back pain or/and sciatica	0.6055	0.0249	24.2724	3.8325e-130	XIII Diseases of the musculoskeletal system and connective tissue (M13)
MDD_EUR	UKB	continuous-20497-both_sexes	Repeated disturbing thoughts of stressful experience in past month	0.7556	0.0312	24.2519	6.321e-130	Online follow-up > Mental health > Traumatic events
MDD_EUR	UKB	categorical-41248-both_sexes-1000	Destinations on discharge from hospital (recoded): Usual Place of residence	0.7168	0.0296	24.2498	6.6474e-130	Health-related outcomes > Hospital inpatient > Summary Administration
MDD_EUR	MVP	Phe_530_11	GERD	0.5145	0.0213	24.1586	6.069e-129	PheCodes_DigestiveSystem
MDD_EUR	UKB	categorical-41249-both_sexes-1001	Methods of admission to hospital (recoded): Elective admission: Waiting List	0.6513	0.027	24.095	2.8234e-128	Health-related outcomes > Hospital inpatient > Summary Administration
MDD_EUR	UKB	categorical-4598-both_sexes-4598	Ever depressed for a whole week	0.7312	0.0304	24.0334	1.2464e-127	UK Biobank Assessment Centre > Touchscreen > Psychosocial factors > Mental health
MDD_EUR	UKB	categorical-41251-both_sexes-1000	Sources of admission to hospital (recoded): Usual Place of residence	0.7121	0.0297	24.0082	2.2829e-127	Health-related outcomes > Hospital inpatient > Summary Administration
MDD_EUR	UKB	categorical-2335-both_sexes-2335	Chest pain or discomfort	0.6033	0.0252	23.9182	1.9789e-126	UK Biobank Assessment Centre > Touchscreen > Health and medical history > Chest pain
MDD_EUR	MVP	Phe_465	Acute upper respiratory infections of multiple or unspecified sites	0.5648	0.0236	23.9017	2.9376e-126	PheCodes_RespiratorySystem
MDD_EUR	UKB	categorical-20126-both_sexes-0	Bipolar and major depression status: No Bipolar or Depression	-0.8432	0.0354	-23.8063	2.8732e-125	UK Biobank Assessment Centre > Touchscreen > Psychosocial factors > Mental health
MDD_EUR	UKB	continuous-41235-both_sexes	Spells in hospital	0.6715	0.0284	23.6837	5.3089e-124	Health-related outcomes > Hospital inpatient > Summary Administration
MDD_EUR	MVP	Phe_745	Pain in joint	0.5057	0.0214	23.6725	6.9222e-124	PheCodes_MusculoskeletalSystem
MDD_EUR	UKB	categorical-20446-both_sexes-20446	Ever had prolonged feelings of sadness or depression	0.7405	0.0313	23.6606	9.1895e-124	Online follow-up > Mental health > Depression
MDD_EUR	MVP	Phe_512_7	Shortness of breath	0.5556	0.0235	23.6545	1.0598e-123	PheCodes_RespiratorySystem
MDD_EUR	UKB	categorical-2010-both_sexes-2010	Suffer from 'nerves'	0.5205	0.022	23.6265	2.0582e-123	UK Biobank Assessment Centre > Touchscreen > Psychosocial factors > Mental health
MDD_EUR	MVP	Phe_761	Cervicalgia	0.5432	0.023	23.6226	2.2588e-123	PheCodes_Symptoms
MDD_EUR	MVP	Phe_483	Acute bronchitis and bronchiolitis	0.6257	0.0265	23.612	2.9005e-123	PheCodes_RespiratorySystem
MDD_EUR	UKB	categorical-41250-both_sexes-1000	Methods of discharge from hospital (recoded): Discharged on clinical advice/consent	0.7169	0.0304	23.5852	5.4732e-123	Health-related outcomes > Hospital inpatient > Summary Administration
MDD_EUR	UKB	prescriptions-selective_serotonin_re-uptake_inhibitor|SSRI-both_sexes	prescriptions-selective_serotonin_re-uptake_inhibitor|SSRI	0.9103	0.0387	23.5377	1.6773e-122	prescriptions
MDD_EUR	FinnGen	AUD_SWEDISH	Alcohol use disorder, Swedish definition	0.57	0.0245	23.2349	2.0233e-119	Alcohol related diseases
MDD_EUR	MVP	Phe_355_1	Chronic pain syndrome	0.6329	0.0273	23.1959	5.0049e-119	PheCodes_Neurological
MDD_EUR	MVP	Phe_496	Chronic airway obstruction	0.5181	0.0225	23.0131	3.4439e-117	PheCodes_RespiratorySystem
MDD_EUR	FinnGen	G6_EPIPAROX	Episodal and paroxysmal disorders	0.5498	0.0241	22.8123	3.4598e-115	VI Diseases of the nervous system (G6)
MDD_EUR	UKB	continuous-2139-both_sexes-irnt	Age first had sexual intercourse	-0.4605	0.0203	-22.7312	2.2004e-114	UK Biobank Assessment Centre > Touchscreen > Lifestyle and environment > Sexual factors
MDD_EUR	UKB	categorical-6142-both_sexes-4	Current employment status: Unable to work because of sickness or disability	0.7475	0.0329	22.7062	3.8933e-114	UK Biobank Assessment Centre > Touchscreen > Sociodemographics > Employment
MDD_EUR	UKB	phecode-785-both_sexes	Abdominal pain	0.7214	0.032	22.5623	1.0161e-112	symptoms
MDD_EUR	UKB	categorical-20547-both_sexes-1	Activities undertaken to treat depression: Talking therapies, such as psychotherapy, counselling, group therapy or CBT	0.7787	0.0345	22.5452	1.4961e-112	Online follow-up > Mental health > Depression
MDD_EUR	UKB	categorical-6145-both_sexes-6	Illness, injury, bereavement, stress in last 2 years: Financial difficulties	0.6101	0.0271	22.4885	5.3755e-112	UK Biobank Assessment Centre > Touchscreen > Psychosocial factors > Mental health
MDD_EUR	MVP	Phe_1005	Other symptoms	0.6991	0.0311	22.4739	7.4699e-112	PheCodes_Other
MDD_EUR	UKB	continuous-20498-both_sexes	Felt very upset when reminded of stressful experience in past month	0.7242	0.0323	22.4326	1.892e-111	Online follow-up > Mental health > Traumatic events
MDD_EUR	UKB	categorical-1980-both_sexes-1980	Worrier / anxious feelings	0.4719	0.0211	22.3207	2.3243e-110	UK Biobank Assessment Centre > Touchscreen > Psychosocial factors > Mental health
MDD_EUR	UKB	categorical-6146-both_sexes-2	Attendance/disability/mobility allowance: Disability living allowance	0.6929	0.0311	22.2857	5.0814e-110	UK Biobank Assessment Centre > Touchscreen > Sociodemographics > Other sociodemographic factors
MDD_EUR	UKB	continuous-2754-both_sexes-irnt	Age at first live birth	-0.5046	0.0227	-22.2669	7.7323e-110	UK Biobank Assessment Centre > Touchscreen > Sex-specific factors > Female-specific factors
MDD_EUR	UKB	categorical-41246-both_sexes-1530	Treatment speciality of consultant (recoded): General surgery	0.5956	0.0269	22.1774	5.6824e-109	Health-related outcomes > Hospital inpatient > Summary Administration
MDD_EUR	UKB	phecode-530-both_sexes	Diseases of esophagus	0.5893	0.0266	22.1366	1.4047e-108	digestive
MDD_EUR	UKB	categorical-41244-both_sexes-200	Intended management of patient (recoded): No overnight hospital stay	0.6677	0.0302	22.1147	2.2809e-108	Health-related outcomes > Hospital inpatient > Summary Administration
MDD_EUR	UKB	categorical-6159-both_sexes-3	Pain type(s) experienced in last month: Neck or shoulder pain	0.5623	0.0254	22.109	2.5906e-108	UK Biobank Assessment Centre > Touchscreen > Health and medical history > Pain
MDD_EUR	MVP	Phe_338_2	Chronic pain	0.6585	0.0298	22.0702	6.1081e-108	PheCodes_Neurological
MDD_EUR	FinnGen	VWXY20_SUICI_OTHER_INTENTI_SELF_H	Suicide or other Intentional self-harm	0.6682	0.0303	22.0694	6.2213e-108	Psychiatric endpoints
MDD_EUR	FinnGen	AUD	Alcohol use disorder, ICD-based	0.5844	0.0265	22.0643	6.9596e-108	V Mental and behavioural disorders (F5)
MDD_EUR	UKB	categorical-41246-both_sexes-1480	Treatment speciality of consultant (recoded): Gastroenterology	0.7293	0.0332	21.9903	3.5663e-107	Health-related outcomes > Hospital inpatient > Summary Administration
MDD_EUR	UKB	continuous-4548-both_sexes	Health satisfaction	0.6414	0.0293	21.8565	6.7471e-106	UK Biobank Assessment Centre > Touchscreen > Psychosocial factors > Mental health
MDD_EUR	FinnGen	M13_SOFTTISSUEOTH	Other soft tissue disorders, not elsewhere classified	0.5996	0.0275	21.8359	1.0589e-105	XIII Diseases of the musculoskeletal system and connective tissue (M13)
MDD_EUR	MVP	SlpUnsat	Feeling unsatisfied or not rested by your night's sleep	0.63	0.0289	21.822	1.4344e-105	Lifestyle_Survey
MDD_EUR	UKB	categorical-41247-both_sexes-2000	Patient classification on admission (recoded): Day case	0.6466	0.0297	21.7897	2.9078e-105	Health-related outcomes > Hospital inpatient > Summary Administration
MDD_EUR	UKB	phecode-530.1-both_sexes	Esophagitis, GERD and related diseases	0.5699	0.0263	21.6367	8.1119e-104	digestive
MDD_EUR	FinnGen	JOINTPAIN	Pain in joint	0.6115	0.0283	21.6364	8.1556e-104	XIII Diseases of the musculoskeletal system and connective tissue (M13)
MDD_EUR	UKB	categorical-4631-both_sexes-4631	Ever unenthusiastic/disinterested for a whole week	0.8499	0.0393	21.6134	1.3449e-103	UK Biobank Assessment Centre > Touchscreen > Psychosocial factors > Mental health
MDD_EUR	UKB	icd10-Z86-both_sexes	Z86 Personal history of certain other diseases	0.6604	0.0307	21.4831	2.2427e-102	Chapter XXI Factors influencing health status and contact with health services | Z80-Z99 Persons with potential health hazards related to family and personal history and certain conditions influencing health status | Z86 Personal history of certain other diseases
MDD_EUR	UKB	continuous-20459-both_sexes	General happiness with own health	0.6525	0.0304	21.4765	2.5805e-102	Online follow-up > Mental health > Happiness and subjective well-being
MDD_EUR	MVP	Phe_339	Other headache syndromes	0.6548	0.0306	21.403	1.2525e-101	PheCodes_Neurological
MDD_EUR	MVP	max_Pulse	heart rate (HR, maximum)	0.4269	0.02	21.3588	3.2333e-101	Vitals
MDD_EUR	UKB	continuous-845-both_sexes	Age completed full time education	-0.4459	0.0209	-21.3526	3.6915e-101	UK Biobank Assessment Centre > Touchscreen > Sociodemographics > Education
MDD_EUR	UKB	categorical-1940-both_sexes-1940	Irritability	0.5145	0.0242	21.3058	1.003e-100	UK Biobank Assessment Centre > Touchscreen > Psychosocial factors > Mental health
MDD_EUR	UKB	phecode-418-both_sexes	Nonspecific chest pain	0.6838	0.0321	21.2866	1.5096e-100	circulatory system
MDD_EUR	MVP	Phe_721	Spondylosis and allied disorders	0.5449	0.0257	21.2021	9.1365e-100	PheCodes_MusculoskeletalSystem
MDD_EUR	UKB	categorical-41253-both_sexes-6	Inpatient record format: English HES Data	0.7261	0.0343	21.157	2.3775e-99	Health-related outcomes > Hospital inpatient > Summary Administration
MDD_EUR	MVP	max_Pulse_INT	heart rate (HR, maximum, inv-normal transformed)	0.4214	0.02	21.0288	3.5787e-98	Vitals
MDD_EUR	UKB	categorical-6154-both_sexes-3	Medication for pain relief, constipation, heartburn: Paracetamol	0.4867	0.0233	20.8875	6.9534e-97	UK Biobank Assessment Centre > Touchscreen > Health and medical history > Medication
MDD_EUR	MVP	Phe_525	Other diseases of the teeth and supporting structures	0.6586	0.0316	20.842	1.8023e-96	PheCodes_DigestiveSystem
MDD_EUR	FinnGen	M13_SOFTTISSUE	Soft tissue disorders	0.5174	0.0248	20.8321	2.2176e-96	XIII Diseases of the musculoskeletal system and connective tissue (M13)
MDD_EUR	UKB	icd10-R07-both_sexes	R07 Pain in throat and chest	0.6579	0.0316	20.8211	2.7849e-96	Chapter XVIII Symptoms, signs and abnormal clinical and laboratory findings, not elsewhere classified | R00-R09 Symptoms and signs involving the circulatory and respiratory systems | R07 Pain in throat and chest
MDD_EUR	UKB	categorical-6146-both_sexes-100	Attendance/disability/mobility allowance: None of the above	-0.6607	0.0318	-20.7776	6.905e-96	UK Biobank Assessment Centre > Touchscreen > Sociodemographics > Other sociodemographic factors
MDD_EUR	UKB	categorical-20003-both_sexes-2038460150	Treatment/medication code: paracetamol	0.5201	0.0251	20.6892	4.3329e-95	UK Biobank Assessment Centre > Verbal interview > Medications
MDD_EUR	UKB	categorical-2316-both_sexes-2316	Wheeze or whistling in the chest in last year	0.4833	0.0234	20.6765	5.6333e-95	UK Biobank Assessment Centre > Touchscreen > Health and medical history > Breathing
MDD_EUR	UKB	icd10-R10-both_sexes	R10 Abdominal and pelvic pain	0.7305	0.0355	20.5833	3.877e-94	Chapter XVIII Symptoms, signs and abnormal clinical and laboratory findings, not elsewhere classified | R10-R19 Symptoms and signs involving the digestive system and abdomen | R10 Abdominal and pelvic pain
MDD_EUR	FinnGen	K11_OESSTODUO	Diseases of oesophagus, stomach and duodenum	0.5816	0.0284	20.4587	5.0296e-93	XI Diseases of the digestive system (K11)
MDD_EUR	UKB	prescriptions-tricyclic_antidepressant|antidepressant-both_sexes	prescriptions-tricyclic_antidepressant|antidepressant	0.7648	0.0375	20.4129	1.2834e-92	prescriptions
MDD_EUR	MVP	Phe_722	Intervertebral disc disorders	0.5109	0.0251	20.3878	2.145e-92	PheCodes_MusculoskeletalSystem
MDD_EUR	UKB	categorical-6159-both_sexes-4	Pain type(s) experienced in last month: Back pain	0.5407	0.0266	20.3601	3.7804e-92	UK Biobank Assessment Centre > Touchscreen > Health and medical history > Pain
MDD_EUR	UKB	categorical-1538-both_sexes-1	Major dietary changes in the last 5 years: Yes, because of illness	0.5329	0.0262	20.3323	6.6583e-92	UK Biobank Assessment Centre > Touchscreen > Lifestyle and environment > Diet
MDD_EUR	UKB	categorical-41200-both_sexes-G451	Operative procedures - main OPCS4: G45.1 Fibreoptic endoscopic examination of upper gastrointestinal tract and biopsy of lesion of upper gastrointestinal tract	0.6497	0.032	20.3298	7.0072e-92	Health-related outcomes > Hospital inpatient > Summary Operations
MDD_EUR	FinnGen	F5_ALCOHOL_DEPENDENCE	Alcohol dependence	0.5583	0.0276	20.2288	5.4668e-91	V Mental and behavioural disorders (F5)
MDD_EUR	FinnGen	M13_DORSALGIANAS	Other/unspecified dorsalgia	0.7183	0.0356	20.1499	2.6958e-90	XIII Diseases of the musculoskeletal system and connective tissue (M13)
MDD_EUR	UKB	continuous-20519-both_sexes	Recent feelings of tiredness or low energy	0.7239	0.036	20.123	4.6374e-90	Online follow-up > Mental health > Depression
MDD_EUR	FinnGen	M13_SCIATICA	Sciatica+with lumbago	0.55	0.0273	20.1146	5.4984e-90	XIII Diseases of the musculoskeletal system and connective tissue (M13)
MDD_EUR	UKB	categorical-41253-both_sexes-18	Inpatient record format: UK HES In Patient (2015 format)	0.6463	0.0322	20.1005	7.3067e-90	Health-related outcomes > Hospital inpatient > Summary Administration
MDD_EUR	UKB	categorical-20549-both_sexes-3	Substances taken for anxiety: Medication prescribed to you (for at least two weeks)	0.8	0.0399	20.0534	1.8836e-89	Online follow-up > Mental health > Anxiety
MDD_EUR	MVP	Phe_721_1	Spondylosis without myelopathy	0.5501	0.0275	20.0166	3.9468e-89	PheCodes_MusculoskeletalSystem
MDD_EUR	MVP	Phe_512_9	Other dyspnea	0.5056	0.0253	20.0037	5.1092e-89	PheCodes_RespiratorySystem
MDD_EUR	MVP	Phe_773	Pain in limb	0.5021	0.0251	19.9694	1.0157e-88	PheCodes_Symptoms
MDD_EUR	FinnGen	M13_INTERVERTEB	Other intervertebral disc disorders	0.5105	0.0256	19.9656	1.0975e-88	XIII Diseases of the musculoskeletal system and connective tissue (M13)
MDD_EUR	UKB	continuous-136-both_sexes	Number of operations, self-reported	0.5011	0.0251	19.9639	1.1342e-88	UK Biobank Assessment Centre > Verbal interview > Operations
MDD_EUR	UKB	categorical-41245-both_sexes-1350	Main speciality of consultant (recoded): General surgery	0.5935	0.0299	19.8659	8.0263e-88	Health-related outcomes > Hospital inpatient > Summary Administration
MDD_EUR	UKB	continuous-738-both_sexes	Average total household income before tax	-0.4112	0.0208	-19.7588	6.743e-87	UK Biobank Assessment Centre > Touchscreen > Sociodemographics > Household
MDD_EUR	FinnGen	RX_PARACETAMOL_NSAID	Paracetamol of NSAID medication	0.5037	0.0255	19.7388	1.0022e-86	Drug purchase endpoints
MDD_EUR	UKB	categorical-20502-both_sexes-20502	Ever had period extreme irritability	0.6399	0.0326	19.6575	4.9834e-86	Online follow-up > Mental health > Mania
MDD_EUR	FinnGen	M13_SPONDYLOPATHY	Spondylopathies	0.4768	0.0243	19.6373	7.4202e-86	XIII Diseases of the musculoskeletal system and connective tissue (M13)
MDD_EUR	FinnGen	M13_SPONDYLOSIS	Spondylosis	0.5045	0.0259	19.4753	1.7784e-84	XIII Diseases of the musculoskeletal system and connective tissue (M13)
MDD_EUR	MVP	Phe_367	Disorders of refraction and accommodation; blindness and low vision	0.5604	0.0288	19.4523	2.7885e-84	PheCodes_SenseOrgans
MDD_EUR	FinnGen	F5_PERSMOOD	Persistent mood disorders	0.7375	0.0379	19.4411	3.4696e-84	V Mental and behavioural disorders (F5)
MDD_EUR	UKB	categorical-41244-both_sexes-100	Intended management of patient (recoded): One or more nights hospital stay	0.591	0.0305	19.392	9.0239e-84	Health-related outcomes > Hospital inpatient > Summary Administration
MDD_EUR	MVP	Phe_740_9	Osteoarthrosis NOS	0.4055	0.0209	19.3879	9.7693e-84	PheCodes_MusculoskeletalSystem
MDD_EUR	UKB	phecode-564-both_sexes	Functional digestive disorders	0.7528	0.0389	19.3514	1.984e-83	digestive
MDD_EUR	UKB	categorical-680-both_sexes-3	Own or rent accommodation lived in: Rent - from local authority, local council, housing association	0.5865	0.0303	19.3354	2.7044e-83	UK Biobank Assessment Centre > Touchscreen > Sociodemographics > Household
MDD_EUR	UKB	categorical-20425-both_sexes-20425	Ever worried more than most people would in similar situation	0.7003	0.0362	19.3324	2.87e-83	Online follow-up > Mental health > Anxiety
MDD_EUR	UKB	categorical-2473-both_sexes-2473	Other serious medical condition/disability diagnosed by doctor	0.5477	0.0283	19.3238	3.388e-83	UK Biobank Assessment Centre > Touchscreen > Health and medical history > Medical conditions
MDD_EUR	UKB	categorical-6159-both_sexes-5	Pain type(s) experienced in last month: Stomach or abdominal pain	0.7014	0.0363	19.3101	4.4191e-83	UK Biobank Assessment Centre > Touchscreen > Health and medical history > Pain
MDD_EUR	UKB	phecode-530.11-both_sexes	GERD	0.5925	0.0308	19.2228	2.3835e-82	digestive
MDD_EUR	MVP	SlpFall	Trouble falling asleep when you first go to bed	0.5226	0.0273	19.1601	7.9654e-82	Lifestyle_Survey
MDD_EUR	UKB	continuous-20515-both_sexes	Recent trouble relaxing	0.7809	0.0408	19.1261	1.5297e-81	Online follow-up > Mental health > Anxiety
MDD_EUR	MVP	Phe_561	Symptoms involving digestive system	0.6147	0.0321	19.1251	1.5619e-81	PheCodes_DigestiveSystem
MDD_EUR	UKB	phecode-306-both_sexes	Other mental disorder	0.615	0.0323	19.0257	1.0444e-80	mental disorders
MDD_EUR	UKB	categorical-6145-both_sexes-100	Illness, injury, bereavement, stress in last 2 years: None of the above	-0.5704	0.0301	-18.948	4.5888e-80	UK Biobank Assessment Centre > Touchscreen > Psychosocial factors > Mental health
MDD_EUR	UKB	continuous-20510-both_sexes	Recent feelings of depression	0.7897	0.0417	18.9438	4.9658e-80	Online follow-up > Mental health > Depression
MDD_EUR	UKB	categorical-41249-both_sexes-1002	Methods of admission to hospital (recoded): Elective admission: Booked	0.707	0.0374	18.914	8.7509e-80	Health-related outcomes > Hospital inpatient > Summary Administration
MDD_EUR	UKB	continuous-20521-both_sexes	Belittlement by partner or ex-partner as an adult	0.6505	0.0344	18.9042	1.0529e-79	Online follow-up > Mental health > Traumatic events
MDD_EUR	MVP	min_Systolic	systolic blood pressure (SBP, minimum)	-0.4283	0.0228	-18.8121	6.0131e-79	Vitals
MDD_EUR	UKB	phecode-760-both_sexes	Back pain	0.6839	0.0365	18.7422	2.2429e-78	symptoms
MDD_EUR	UKB	continuous-20489-both_sexes	Felt loved as a child	-0.5273	0.0282	-18.7306	2.7881e-78	Online follow-up > Mental health > Traumatic events
MDD_EUR	FinnGen	M13_LUMBAR_PROLAPSE	Lumbar disc prolapse	0.4954	0.0266	18.6569	1.1107e-77	XIII Diseases of the musculoskeletal system and connective tissue (M13)
MDD_EUR	FinnGen	K11_REFLUX	Gastro-oesophageal reflux disease	0.4878	0.0262	18.6069	2.8256e-77	Interstitial lung disease endpoints
MDD_EUR	UKB	continuous-20485-both_sexes	Ever contemplated self-harm	0.7252	0.039	18.5941	3.5874e-77	Online follow-up > Mental health > Self-harm behaviours
MDD_EUR	MVP	Phe_350	Abnormal movement	0.5563	0.0299	18.5866	4.127e-77	PheCodes_Neurological
MDD_EUR	UKB	categorical-6159-both_sexes-6	Pain type(s) experienced in last month: Hip pain	0.5613	0.0302	18.5599	6.7788e-77	UK Biobank Assessment Centre > Touchscreen > Health and medical history > Pain
MDD_EUR	UKB	categorical-41232-both_sexes-10	Administrative and legal statuses: NHS patient: not formally detained	0.7232	0.039	18.5499	8.1636e-77	Health-related outcomes > Hospital inpatient > Summary Administration
MDD_EUR	MVP	Phe_681	Superficial cellulitis and abscess	0.4365	0.0235	18.5435	9.2021e-77	PheCodes_DermatologicalSystem
MDD_EUR	MVP	Phe_763	Thoracic or lumbosacral neuritis or radiculitis, unspecified	0.5157	0.0279	18.4803	2.975e-76	PheCodes_Symptoms
MDD_EUR	UKB	continuous-20506-both_sexes	Recent feelings or nervousness or anxiety	0.6875	0.0373	18.4135	1.0238e-75	Online follow-up > Mental health > Anxiety
MDD_EUR	FinnGen	EVER_SMOKER	Ever smoker	0.419	0.0229	18.3035	7.7657e-75	Miscellaneous, not yet classified endpoints
MDD_EUR	MVP	min_Systolic_INT	systolic blood pressure (SBP, minimum, inv-normal transformed)	-0.4139	0.0226	-18.2969	8.7548e-75	Vitals
MDD_EUR	UKB	categorical-4653-both_sexes-4653	Ever highly irritable/argumentative for 2 days	0.7046	0.0386	18.2444	2.2931e-74	UK Biobank Assessment Centre > Touchscreen > Psychosocial factors > Mental health
MDD_EUR	UKB	icd10-K21-both_sexes	K21 Gastro-oesophageal reflux disease	0.5908	0.0324	18.2306	2.9532e-74	Chapter XI Diseases of the digestive system | K20-K31 Diseases of oesophagus, stomach and duodenum | K21 Gastro-oesophageal reflux disease
MDD_EUR	UKB	prescriptions-amitriptyline-both_sexes	prescriptions-amitriptyline	0.7369	0.0404	18.2235	3.3585e-74	tricyclic antidepressant,antidepressant
MDD_EUR	UKB	categorical-6164-both_sexes-2	Types of physical activity in last 4 weeks: Other exercises (eg: swimming, cycling, keep fit, bowling)	-0.4468	0.0245	-18.2161	3.844e-74	UK Biobank Assessment Centre > Touchscreen > Lifestyle and environment > Physical activity
MDD_EUR	UKB	categorical-20421-both_sexes-20421	Ever felt worried, tense, or anxious for most of a month or longer	0.598	0.033	18.1376	1.6093e-73	Online follow-up > Mental health > Anxiety
MDD_EUR	FinnGen	G6_MIGRAINE	Migraine	0.5028	0.0278	18.1147	2.4404e-73	VI Diseases of the nervous system (G6)
MDD_EUR	MVP	Phe_722_6	Degeneration of intervertebral disc	0.5105	0.0283	18.0236	1.2729e-72	PheCodes_MusculoskeletalSystem
MDD_EUR	UKB	continuous-20509-both_sexes	Recent inability to stop or control worrying	0.7876	0.0438	17.9933	2.1982e-72	Online follow-up > Mental health > Anxiety
MDD_EUR	UKB	categorical-41200-both_sexes-G459	Operative procedures - main OPCS4: G45.9 Unspecified diagnostic fibreoptic endoscopic examination of upper gastrointestinal tract	0.6451	0.036	17.9228	7.8245e-72	Health-related outcomes > Hospital inpatient > Summary Operations
MDD_EUR	UKB	continuous-20512-both_sexes	Recent feelings of foreboding	0.701	0.0391	17.9198	8.2655e-72	Online follow-up > Mental health > Anxiety
MDD_EUR	UKB	categorical-41245-both_sexes-1280	Main speciality of consultant (recoded): Gastroenterology	0.7155	0.0399	17.9135	9.2516e-72	Health-related outcomes > Hospital inpatient > Summary Administration
MDD_EUR	FinnGen	F5_EMOPER	Emotionally unstable personality disorder	0.7445	0.0416	17.9117	9.5505e-72	V Mental and behavioural disorders (F5)
MDD_EUR	FinnGen	PULM_INFECTIONS	COPD/asthma/ILD related infections	0.5812	0.0325	17.8827	1.6076e-71	Interstitial lung disease endpoints
MDD_EUR	FinnGen	G6_HEADACHE	Other headache syndromes	0.6353	0.0355	17.8769	1.7839e-71	VI Diseases of the nervous system (G6)
MDD_EUR	UKB	phecode-535-both_sexes	Gastritis and duodenitis	0.6809	0.0381	17.8646	2.224e-71	digestive
MDD_EUR	UKB	continuous-20507-both_sexes	Recent feelings of inadequacy	0.7725	0.0432	17.8627	2.3011e-71	Online follow-up > Mental health > Depression
MDD_EUR	UKB	continuous-20520-both_sexes	Recent worrying too much about different things	0.745	0.0418	17.8417	3.3525e-71	Online follow-up > Mental health > Anxiety
MDD_EUR	UKB	continuous-20514-both_sexes	Recent lack of interest or pleasure in doing things	0.7619	0.0428	17.8162	5.2892e-71	Online follow-up > Mental health > Depression
MDD_EUR	UKB	continuous-20511-both_sexes	Recent poor appetite or overeating	0.7252	0.0407	17.8152	5.39e-71	Online follow-up > Mental health > Depression
MDD_EUR	FinnGen	ASTHMA_NAS	Asthma, unspecified (mode)	0.4937	0.0277	17.8114	5.7669e-71	Asthma and related endpoints
MDD_EUR	FinnGen	M13_LIMBPAIN	Pain in limb	0.5686	0.032	17.7523	1.6556e-70	XIII Diseases of the musculoskeletal system and connective tissue (M13)
MDD_EUR	FinnGen	CURRENT_SMOKER	Current smoker	0.4271	0.0241	17.7335	2.3106e-70	Miscellaneous, not yet classified endpoints
MDD_EUR	FinnGen	K11_INTESTOTH	Other diseases of intestines	0.4963	0.028	17.7115	3.42e-70	XI Diseases of the digestive system (K11)
MDD_EUR	FinnGen	RX_ANTIHYP	Antihypertensive medication - note that there are other indications	0.3365	0.019	17.6964	4.469e-70	Drug purchase endpoints
MDD_EUR	UKB	categorical-6154-both_sexes-5	Medication for pain relief, constipation, heartburn: Omeprazole (e.g. Zanprol)	0.5945	0.0337	17.6423	1.1668e-69	UK Biobank Assessment Centre > Touchscreen > Health and medical history > Medication
MDD_EUR	MVP	Phe_366	Cataract	0.5231	0.0297	17.6368	1.2855e-69	PheCodes_SenseOrgans
MDD_EUR	UKB	categorical-41253-both_sexes-70	Inpatient record format: UK HES Inpatients (2017 format)	0.6053	0.0343	17.6333	1.3673e-69	Health-related outcomes > Hospital inpatient > Summary Administration
MDD_EUR	UKB	categorical-6164-both_sexes-100	Types of physical activity in last 4 weeks: None of the above	0.5371	0.0305	17.6055	2.2357e-69	UK Biobank Assessment Centre > Touchscreen > Lifestyle and environment > Physical activity
MDD_EUR	UKB	continuous-189-both_sexes-irnt	Townsend deprivation index at recruitment	0.4824	0.0274	17.596	2.6458e-69	Population characteristics > Baseline characteristics
MDD_EUR	UKB	icd10-K29-both_sexes	K29 Gastritis and duodenitis	0.6835	0.0388	17.5947	2.7059e-69	Chapter XI Diseases of the digestive system | K20-K31 Diseases of oesophagus, stomach and duodenum | K29 Gastritis and duodenitis
MDD_EUR	MVP	Phe_563	Constipation	0.5624	0.032	17.5765	3.7282e-69	PheCodes_DigestiveSystem
MDD_EUR	UKB	categorical-1538-both_sexes-0	Major dietary changes in the last 5 years: No	-0.42	0.0239	-17.5632	4.7105e-69	UK Biobank Assessment Centre > Touchscreen > Lifestyle and environment > Diet
MDD_EUR	UKB	continuous-20517-both_sexes	Trouble falling or staying asleep, or sleeping too much	0.6565	0.0374	17.5365	7.5496e-69	Online follow-up > Mental health > Depression
MDD_EUR	MVP	Phe_740	Osteoarthrosis	0.3787	0.0216	17.5192	1.0226e-68	PheCodes_MusculoskeletalSystem
MDD_EUR	MVP	Phe_350_2	Abnormality of gait	0.5605	0.032	17.5088	1.2284e-68	PheCodes_Neurological
MDD_EUR	MVP	Phe_525_1	Loss of teeth or edentulism	0.6479	0.037	17.4897	1.717e-68	PheCodes_DigestiveSystem
MDD_EUR	FinnGen	F5_ALCOHOLAC	Acute alcohol intoxication	0.5827	0.0333	17.4887	1.7462e-68	V Mental and behavioural disorders (F5)
MDD_EUR	UKB	prescriptions-tramadol-both_sexes	prescriptions-tramadol	0.6321	0.0362	17.4391	4.1672e-68	opioid analgesic,selective serotonin re-uptake inhibitor,norepinephrine re-uptake inhibitor
MDD_EUR	UKB	prescriptions-opioid_analgesic|selective_serotonin_re-uptake_inhibitor|norepinephrine_re-uptake_inhibitor-both_sexes	prescriptions-opioid_analgesic|selective_serotonin_re-uptake_inhibitor|norepinephrine_re-uptake_inhibitor	0.6321	0.0362	17.4391	4.1679e-68	prescriptions
MDD_EUR	UKB	categorical-41249-both_sexes-2002	Methods of admission to hospital (recoded): Emergency admission: GP	0.6674	0.0383	17.4096	6.9745e-68	Health-related outcomes > Hospital inpatient > Summary Administration
MDD_EUR	MVP	Phe_798	Malaise and fatigue	0.6725	0.0388	17.3547	1.819e-67	PheCodes_Symptoms
MDD_EUR	UKB	continuous-20505-both_sexes	Recent easy annoyance or irritability	0.6879	0.0397	17.3268	2.9556e-67	Online follow-up > Mental health > Anxiety
MDD_EUR	UKB	categorical-1970-both_sexes-1970	Nervous feelings	0.3984	0.023	17.3129	3.762e-67	UK Biobank Assessment Centre > Touchscreen > Psychosocial factors > Mental health
MDD_EUR	FinnGen	F5_SUBSNOALCO	Substance use, excluding alcohol	0.6442	0.0373	17.2936	5.253e-67	V Mental and behavioural disorders (F5)
MDD_EUR	UKB	prescriptions-opioid_analgesic|antipyretic-both_sexes	prescriptions-opioid_analgesic|antipyretic	0.6493	0.0376	17.2472	1.1739e-66	prescriptions
MDD_EUR	UKB	continuous-20488-both_sexes	Physically abused by family as a child	0.5334	0.031	17.2001	2.6491e-66	Online follow-up > Mental health > Traumatic events
MDD_EUR	MVP	max_Diastolic_INT	diastolic blood pressure (DBP, maximum, inv-normal transformed)	0.3486	0.0203	17.1742	4.143e-66	Vitals
MDD_EUR	FinnGen	SLEEP	Sleep disorders (combined)	0.4374	0.0255	17.1656	4.801e-66	Neurological endpoints
MDD_EUR	MVP	Phe_386_9	Dizziness and giddiness (Light-headedness and vertigo)	0.5658	0.033	17.1385	7.6561e-66	PheCodes_SenseOrgans
MDD_EUR	UKB	phecode-401-both_sexes	Hypertension	0.3457	0.0202	17.0771	2.1959e-65	circulatory system
MDD_EUR	UKB	categorical-20003-both_sexes-1140865634	Treatment/medication code: omeprazole	0.6351	0.0373	17.0475	3.6464e-65	UK Biobank Assessment Centre > Verbal interview > Medications
MDD_EUR	FinnGen	J10_ASTHMA_EXMORE	Asthma (more control exclusions)	0.4193	0.0246	17.0407	4.0955e-65	X Diseases of the respiratory system (J10)
MDD_EUR	MVP	Phe_561_1	Diarrhea	0.5941	0.0349	17.0393	4.1987e-65	PheCodes_DigestiveSystem
MDD_EUR	UKB	phecode-401.1-both_sexes	Essential hypertension	0.3453	0.0203	16.971	1.3461e-64	circulatory system
MDD_EUR	UKB	categorical-6146-both_sexes-3	Attendance/disability/mobility allowance: Blue badge	0.5889	0.0347	16.95	1.9257e-64	UK Biobank Assessment Centre > Touchscreen > Sociodemographics > Other sociodemographic factors
MDD_EUR	FinnGen	J10_UPPERINFEC	Acute upper respiratory infections	0.5566	0.0328	16.9443	2.1219e-64	X Diseases of the respiratory system (J10)
MDD_EUR	UKB	continuous-20458-both_sexes	General happiness	0.5135	0.0303	16.9343	2.5135e-64	Online follow-up > Mental health > Happiness and subjective well-being
MDD_EUR	FinnGen	FG_CVD	Cardiovascular diseases (excluding rheumatic etc)	0.3693	0.0218	16.9229	3.0491e-64	Cardiometabolic endpoints
MDD_EUR	FinnGen	M13_SHOULDER	Shoulder lesions	0.4431	0.0263	16.8709	7.3707e-64	XIII Diseases of the musculoskeletal system and connective tissue (M13)
MDD_EUR	UKB	continuous-2296-both_sexes	Falls in the last year	0.4617	0.0274	16.8511	1.0306e-63	UK Biobank Assessment Centre > Touchscreen > Health and medical history > General health
MDD_EUR	MVP	min_Diastolic	diastolic blood pressure (DBP, minimum)	-0.3735	0.0222	-16.8444	1.1541e-63	Vitals
MDD_EUR	UKB	continuous-20508-both_sexes	Recent trouble concentrating on things	0.7395	0.0439	16.8391	1.261e-63	Online follow-up > Mental health > Depression
MDD_EUR	UKB	categorical-41246-both_sexes-2580	Treatment speciality of consultant (recoded): Trauma & orthopaedics	0.4157	0.0247	16.832	1.423e-63	Health-related outcomes > Hospital inpatient > Summary Administration
MDD_EUR	UKB	categorical-2814-both_sexes-2814	Ever used hormone-replacement therapy (HRT)	0.5071	0.0302	16.7943	2.6848e-63	UK Biobank Assessment Centre > Touchscreen > Sex-specific factors > Female-specific factors
MDD_EUR	UKB	prescriptions-SSRI|selective_serotonin_re-uptake_inhibitor-both_sexes	prescriptions-SSRI|selective_serotonin_re-uptake_inhibitor	0.905	0.0539	16.775	3.7176e-63	prescriptions
MDD_EUR	UKB	icd10-Z72-both_sexes	Z72 Problems related to lifestyle	0.6514	0.0388	16.7664	4.2954e-63	Chapter XXI Factors influencing health status and contact with health services | Z70-Z76 Persons encountering health services in other circumstances | Z72 Problems related to lifestyle
MDD_EUR	MVP	GIReflux	Acid Reflux/GERD	0.3919	0.0234	16.7577	4.9737e-63	BaselineSurvey
MDD_EUR	MVP	Phe_367_4	Presbyopia	0.5516	0.033	16.7247	8.6595e-63	PheCodes_SenseOrgans
MDD_EUR	MVP	Phe_351	Other peripheral nerve disorders	0.4106	0.0246	16.7211	9.1946e-63	PheCodes_Neurological
MDD_EUR	MVP	max_Diastolic	diastolic blood pressure (DBP, maximum)	0.3426	0.0205	16.705	1.2061e-62	Vitals
MDD_EUR	UKB	categorical-6138-both_sexes-100	Qualifications: None of the above	0.3512	0.0211	16.672	2.0955e-62	UK Biobank Assessment Centre > Touchscreen > Sociodemographics > Education
MDD_EUR	UKB	categorical-4728-both_sexes-4728	Leg pain on walking	0.5406	0.0324	16.6646	2.3692e-62	UK Biobank Assessment Centre > Touchscreen > Health and medical history > Claudication and peripheral artery disease
MDD_EUR	UKB	continuous-1239-both_sexes	Current tobacco smoking	0.4298	0.0258	16.6384	3.673e-62	UK Biobank Assessment Centre > Touchscreen > Lifestyle and environment > Smoking
MDD_EUR	MVP	Phe_276	Disorders of fluid, electrolyte, and acid-based balance	0.558	0.0336	16.6278	4.3847e-62	PheCodes_EndocrineMetabolic
MDD_EUR	MVP	Phe_532	Dysphagia	0.5609	0.0339	16.5651	1.2466e-61	PheCodes_DigestiveSystem
MDD_EUR	FinnGen	N14_MESNRUIRREG	Excessive, frequent and irregular menstruation	0.4609	0.0278	16.558	1.4026e-61	XIV Diseases of the genitourinary system (N14)
MDD_EUR	MVP	Phe_496_2	Chronic bronchitis	0.5133	0.031	16.5467	1.6919e-61	PheCodes_RespiratorySystem
MDD_EUR	FinnGen	RX_CROHN_1STLINE	First line medication for Crohn's disease	0.4189	0.0253	16.5363	2.0084e-61	Drug purchase endpoints
MDD_EUR	FinnGen	M13_OTHERJOINT	Other joint disorders	0.3831	0.0232	16.5172	2.7573e-61	XIII Diseases of the musculoskeletal system and connective tissue (M13)
MDD_EUR	UKB	prescriptions-codine_paracetamol-both_sexes	prescriptions-codine_paracetamol	0.6485	0.0394	16.4639	6.6675e-61	opioid analgesic,antipyretic
MDD_EUR	UKB	prescriptions-paracetamol-both_sexes	prescriptions-paracetamol	0.6155	0.0374	16.4635	6.712e-61	antipyretic
MDD_EUR	UKB	prescriptions-antipyretic-both_sexes	prescriptions-antipyretic	0.6155	0.0374	16.4635	6.7135e-61	prescriptions
MDD_EUR	UKB	phecode-411.3-both_sexes	Angina pectoris	0.4173	0.0254	16.4501	8.3714e-61	circulatory system
MDD_EUR	UKB	phecode-411-both_sexes	Ischemic Heart Disease	0.4031	0.0245	16.4471	8.7931e-61	circulatory system
MDD_EUR	MVP	Phe_366_2	Senile cataract	0.531	0.0324	16.4081	1.6746e-60	PheCodes_SenseOrgans
MDD_EUR	UKB	categorical-6159-both_sexes-7	Pain type(s) experienced in last month: Knee pain	0.4079	0.0249	16.3983	1.9674e-60	UK Biobank Assessment Centre > Touchscreen > Health and medical history > Pain
MDD_EUR	UKB	continuous-20487-both_sexes	Felt hated by family member as a child	0.6089	0.0371	16.3918	2.1894e-60	Online follow-up > Mental health > Traumatic events
MDD_EUR	MVP	Phe_512_8	Cough	0.4713	0.0288	16.3583	3.7961e-60	PheCodes_RespiratorySystem
MDD_EUR	UKB	prescriptions-fluoxetine-both_sexes	prescriptions-fluoxetine	0.9042	0.0553	16.3536	4.1e-60	SSRI,selective serotonin re-uptake inhibitor
MDD_EUR	UKB	categorical-20550-both_sexes-1	Activities undertaken to treat anxiety: Talking therapies, such as psychotherapy, counselling, group therapy or CBT	0.7611	0.047	16.1803	6.9402e-59	Online follow-up > Mental health > Anxiety
MDD_EUR	UKB	categorical-6138-both_sexes-2	Qualifications: A levels/AS levels or equivalent	-0.3385	0.021	-16.1134	2.0555e-58	UK Biobank Assessment Centre > Touchscreen > Sociodemographics > Education
MDD_EUR	MVP	Phe_840	Sprains and strains	0.4533	0.0282	16.0891	3.042e-58	PheCodes_InjuriesPoisonings
MDD_EUR	MVP	Bicarbonate_Min	bicarbonate (minimum)	-0.3065	0.0191	-16.0807	3.4835e-58	Labs
MDD_EUR	UKB	icd10-I20-both_sexes	I20 Angina pectoris	0.4205	0.0262	16.0327	7.5573e-58	Chapter IX Diseases of the circulatory system | I20-I25 Ischaemic heart diseases | I20 Angina pectoris
MDD_EUR	MVP	Phe_464	Acute sinusitis	0.5655	0.0354	15.9744	1.9272e-57	PheCodes_RespiratorySystem
MDD_EUR	FinnGen	K11_ORAL	Diseases of oral cavity, salivary glands and jaws	0.5161	0.0324	15.9235	4.3558e-57	XI Diseases of the digestive system (K11)
MDD_EUR	MVP	Phe_411	Ischemic Heart Disease	0.3212	0.0202	15.9232	4.3715e-57	PheCodes_CirculatorySystem
MDD_EUR	UKB	continuous-Smoking-both_sexes-Ever_Never	Smoking status, ever vs never	0.3592	0.0226	15.9215	4.493e-57	smoking
MDD_EUR	MVP	Phe_770	Myalgia and myositis unspecified	0.5842	0.0367	15.9186	4.7043e-57	PheCodes_Symptoms
MDD_EUR	FinnGen	M13_ENTESOPATHYOTH	Other enthesopathies	0.5472	0.0344	15.9083	5.5544e-57	XIII Diseases of the musculoskeletal system and connective tissue (M13)
MDD_EUR	MVP	Phe_521_1	Dental caries	0.6558	0.0412	15.898	6.5373e-57	PheCodes_DigestiveSystem
MDD_EUR	UKB	prescriptions-proton_pump_inhibitor|PPI-both_sexes	prescriptions-proton_pump_inhibitor|PPI	0.7134	0.0449	15.8918	7.2216e-57	prescriptions
MDD_EUR	UKB	categorical-20111-both_sexes-12	Illnesses of siblings: Severe depression	0.7784	0.0492	15.8355	1.7709e-56	UK Biobank Assessment Centre > Touchscreen > Family history
MDD_EUR	FinnGen	G6_NERPLEX	Nerve, nerve root and plexus disorders	0.4189	0.0265	15.8157	2.4268e-56	VI Diseases of the nervous system (G6)
MDD_EUR	FinnGen	J10_ASTHMA_MAIN_EXMORE	Asthma (only as main-diagnosis) (more control exclusions)	0.4014	0.0254	15.8067	2.7984e-56	X Diseases of the respiratory system (J10)
MDD_EUR	UKB	continuous-1845-both_sexes-irnt	Mother's age	-0.4694	0.0297	-15.8019	3.0186e-56	UK Biobank Assessment Centre > Touchscreen > Family history
MDD_EUR	MVP	Phe_720	Spinal stenosis	0.3992	0.0253	15.7849	3.9552e-56	PheCodes_MusculoskeletalSystem
MDD_EUR	UKB	categorical-6159-both_sexes-1	Pain type(s) experienced in last month: Headache	0.4062	0.0258	15.7737	4.7189e-56	UK Biobank Assessment Centre > Touchscreen > Health and medical history > Pain
MDD_EUR	UKB	categorical-41231-both_sexes-1	Hospital episode type: General episode	0.7163	0.0456	15.7195	1.1119e-55	Health-related outcomes > Hospital inpatient > Summary Administration
MDD_EUR	UKB	categorical-41249-both_sexes-1003	Methods of admission to hospital (recoded): Elective admission: Planned	0.6245	0.0397	15.7112	1.2666e-55	Health-related outcomes > Hospital inpatient > Summary Administration
MDD_EUR	MVP	Phe_789	Nausea and vomiting	0.5971	0.0381	15.6684	2.4876e-55	PheCodes_Symptoms
MDD_EUR	MVP	Phe_521	Diseases of hard tissues of teeth	0.6518	0.0416	15.6642	2.6576e-55	PheCodes_DigestiveSystem
MDD_EUR	UKB	continuous-924-both_sexes	Usual walking pace	-0.3216	0.0205	-15.6603	2.8251e-55	UK Biobank Assessment Centre > Touchscreen > Lifestyle and environment > Physical activity
MDD_EUR	UKB	categorical-41245-both_sexes-1840	Main speciality of consultant (recoded): Trauma and orthopaedics	0.4091	0.0261	15.6489	3.3805e-55	Health-related outcomes > Hospital inpatient > Summary Administration
MDD_EUR	UKB	categorical-20116-both_sexes-0	Smoking status: Never	-0.3598	0.023	-15.636	4.1368e-55	UK Biobank Assessment Centre > Touchscreen > Lifestyle and environment > Smoking
MDD_EUR	MVP	Phe_726	Peripheral enthesopathies and allied syndromes	0.3986	0.0255	15.6286	4.6488e-55	PheCodes_MusculoskeletalSystem
MDD_EUR	MVP	Phe_523	Gingival and periodontal diseases	0.6229	0.0399	15.6239	5.0012e-55	PheCodes_DigestiveSystem
MDD_EUR	UKB	phecode-550.2-both_sexes	Diaphragmatic hernia	0.4372	0.0281	15.5705	1.1546e-54	digestive
MDD_EUR	MVP	SlpExcDy	Feeling excessively sleepy during the day (does not include regular naps)	0.5938	0.0382	15.5592	1.379e-54	Lifestyle_Survey
MDD_EUR	UKB	categorical-20116-both_sexes-2	Smoking status: Current	0.4184	0.0269	15.5585	1.394e-54	UK Biobank Assessment Centre > Touchscreen > Lifestyle and environment > Smoking
MDD_EUR	MVP	Bicarbonate_Min_INT	bicarbonate (minimum, inv-norm transformed)	-0.2994	0.0193	-15.5506	1.5767e-54	Labs
MDD_EUR	UKB	prescriptions-citalopram-both_sexes	prescriptions-citalopram	0.9226	0.0596	15.4906	4.0129e-54	selective serotonin re-uptake inhibitor,SSRI
MDD_EUR	UKB	phecode-562-both_sexes	Diverticulosis and diverticulitis	0.3954	0.0255	15.4782	4.8683e-54	digestive
MDD_EUR	MVP	GIRefluxMed	Takes medication for acid reflux/GERD?	0.375	0.0242	15.468	5.7095e-54	BaselineSurvey
MDD_EUR	UKB	categorical-6138-both_sexes-1	Qualifications: College or University degree	-0.3046	0.0197	-15.4575	6.7179e-54	UK Biobank Assessment Centre > Touchscreen > Sociodemographics > Education
MDD_EUR	UKB	continuous-23111-both_sexes-irnt	Leg fat percentage (right)	0.2674	0.0173	15.4504	7.4934e-54	UK Biobank Assessment Centre > Physical measures > Anthropometry > Impedance measures
MDD_EUR	FinnGen	F5_STRESSOTH	Other reaction to severe stress, and adjustment disorders	0.9357	0.0606	15.4491	7.6481e-54	V Mental and behavioural disorders (F5)
MDD_EUR	UKB	phecode-562.1-both_sexes	Diverticulosis	0.3947	0.0256	15.4402	8.7865e-54	digestive
MDD_EUR	UKB	phecode-716.9-both_sexes	Arthropathy NOS	0.425	0.0275	15.4385	9.0148e-54	musculoskeletal
MDD_EUR	MVP	Phe_496_21	Obstructive chronic bronchitis	0.487	0.0316	15.4176	1.2471e-53	PheCodes_RespiratorySystem
MDD_EUR	UKB	phecode-716-both_sexes	Other arthropathies	0.4249	0.0276	15.4133	1.332e-53	musculoskeletal
MDD_EUR	FinnGen	F5_BIPO	Bipolar affective disorders	0.6598	0.0428	15.4107	1.388e-53	V Mental and behavioural disorders (F5)
MDD_EUR	MVP	Phe_411_1	Unstable angina (intermediate coronary syndrome)	0.4725	0.0307	15.3799	2.2323e-53	PheCodes_CirculatorySystem
MDD_EUR	MVP	Phe_475	Chronic sinusitis	0.4894	0.0318	15.379	2.2634e-53	PheCodes_RespiratorySystem
MDD_EUR	MVP	Phe_480	Pneumonia	0.5219	0.034	15.3448	3.8372e-53	PheCodes_RespiratorySystem
MDD_EUR	FinnGen	K11_CONSTIPATION	Constipation	0.4919	0.0321	15.3364	4.3687e-53	XI Diseases of the digestive system (K11)
MDD_EUR	FinnGen	ASTHMA_OBESITY	Obesity related asthma	0.4611	0.0301	15.3274	5.0148e-53	Comorbidities of Asthma
MDD_EUR	FinnGen	E4_PCOS_CONCORTIUM	Polycystic ovarian syndrome, consortium definition	0.5256	0.0343	15.3243	5.2613e-53	IV Endocrine, nutritional and metabolic diseases (E4)
MDD_EUR	UKB	categorical-680-both_sexes-1	Own or rent accommodation lived in: Own outright (by you or someone in your household)	-0.4386	0.0286	-15.3242	5.2673e-53	UK Biobank Assessment Centre > Touchscreen > Sociodemographics > Household
MDD_EUR	FinnGen	J10_UPPERDIS	Other diseases of upper respiratory tract	0.3864	0.0253	15.2873	9.299e-53	X Diseases of the respiratory system (J10)
MDD_EUR	UKB	icd10-K44-both_sexes	K44 Diaphragmatic hernia	0.4335	0.0284	15.2768	1.0919e-52	Chapter XI Diseases of the digestive system | K40-K46 Hernia | K44 Diaphragmatic hernia
MDD_EUR	FinnGen	O15_ABORT_MEDICAL	Medical abortion	0.4363	0.0286	15.2593	1.4283e-52	XV Pregnancy, childbirth and the puerperium (O15)
MDD_EUR	UKB	phecode-300-both_sexes	Anxiety disorders	0.8789	0.0577	15.2422	1.8548e-52	mental disorders
MDD_EUR	UKB	continuous-23115-both_sexes-irnt	Leg fat percentage (left)	0.2641	0.0173	15.2401	1.9164e-52	UK Biobank Assessment Centre > Physical measures > Anthropometry > Impedance measures
MDD_EUR	UKB	categorical-6160-both_sexes-1	Leisure/social activities: Sports club or gym	-0.4165	0.0273	-15.2393	1.9404e-52	UK Biobank Assessment Centre > Touchscreen > Psychosocial factors > Social support
MDD_EUR	MVP	Phe_585_1	Acute renal failure	0.4129	0.0271	15.2341	2.0992e-52	PheCodes_GenitourinarySystem
MDD_EUR	MVP	SlpWakePM	Waking up during the night and not easily going back to sleep	0.4611	0.0303	15.226	2.3752e-52	Lifestyle_Survey
MDD_EUR	UKB	phecode-318-both_sexes	Tobacco use disorder	0.5833	0.0383	15.2246	2.4292e-52	mental disorders
MDD_EUR	MVP	Phe_1010_3	screening for other diseases and disorders	0.5847	0.0384	15.2201	2.6002e-52	PheCodes_InfectiousDiseases
MDD_EUR	MVP	Phe_411_3	Angina pectoris	0.3934	0.0259	15.2135	2.8773e-52	PheCodes_CirculatorySystem
MDD_EUR	MVP	min_Diastolic_INT	diastolic blood pressure (DBP, minimum, inv-normal transformed)	-0.3407	0.0225	-15.1718	5.4352e-52	Vitals
MDD_EUR	FinnGen	MIGRAINE_TRIPTAN	Migraine, single triptan purchase ok & required. ICD-code if available is included	0.3405	0.0225	15.1533	7.205e-52	Neurological endpoints
MDD_EUR	MVP	Phe_375_1	Dry eyes	0.4506	0.0298	15.1123	1.3443e-51	PheCodes_SenseOrgans
MDD_EUR	FinnGen	G6_SLEEPAPNO_INCLAVO	Sleep apnoea, including avohilmo	0.3744	0.0248	15.0876	1.9556e-51	VI Diseases of the nervous system (G6)
MDD_EUR	FinnGen	D3_ANAEMIA	Anaemias	0.5823	0.0386	15.0668	2.6776e-51	III Diseases of the blood and blood-forming organs and certain disorders involving the immune mechanism (D3)
MDD_EUR	FinnGen	M13_CERVICDISC	Cervical disc disorders	0.526	0.035	15.0339	4.4059e-51	XIII Diseases of the musculoskeletal system and connective tissue (M13)
MDD_EUR	FinnGen	M13_SPINSTENOSIS	Spinal stenosis	0.3752	0.025	15.007	6.6097e-51	XIII Diseases of the musculoskeletal system and connective tissue (M13)
MDD_EUR	UKB	prescriptions-opioid_analgesic-both_sexes	prescriptions-opioid_analgesic	0.6065	0.0406	14.9516	1.5197e-50	prescriptions
MDD_EUR	MVP	DoLung	Chronic lung diseases including COPD, Emphysema and Bronchitis	0.468	0.0314	14.8985	3.3682e-50	BaselineSurvey
MDD_EUR	UKB	categorical-6145-both_sexes-1	Illness, injury, bereavement, stress in last 2 years: Serious illness, injury or assault to yourself	0.6275	0.0421	14.8899	3.8351e-50	UK Biobank Assessment Centre > Touchscreen > Psychosocial factors > Mental health
MDD_EUR	FinnGen	BRONCHITIS	Bronchitis	0.5734	0.0385	14.8758	4.735e-50	Asthma and related endpoints
MDD_EUR	MVP	NSOthHd	Other Headaches	0.5179	0.0348	14.864	5.6431e-50	BaselineSurvey
MDD_EUR	FinnGen	M13_ARTHROPATHIES	Arthropathies	0.3485	0.0235	14.858	6.1709e-50	XIII Diseases of the musculoskeletal system and connective tissue (M13)
MDD_EUR	UKB	categorical-6149-both_sexes-100	Mouth/teeth dental problems: None of the above	-0.3815	0.0257	-14.8509	6.862e-50	UK Biobank Assessment Centre > Touchscreen > Health and medical history > Mouth
MDD_EUR	UKB	categorical-20117-both_sexes-1	Alcohol drinker status: Previous	0.6414	0.0432	14.8365	8.5054e-50	UK Biobank Assessment Centre > Touchscreen > Lifestyle and environment > Alcohol
MDD_EUR	UKB	continuous-2794-both_sexes-irnt	Age started oral contraceptive pill	-0.4333	0.0292	-14.8201	1.086e-49	UK Biobank Assessment Centre > Touchscreen > Sex-specific factors > Female-specific factors
MDD_EUR	MVP	Phe_599	Other symptoms/disorders or the urinary system	0.4611	0.0311	14.8071	1.3173e-49	PheCodes_GenitourinarySystem
MDD_EUR	FinnGen	J10_LOWCHRON	Chronic lower respiratory diseases	0.3744	0.0253	14.7847	1.8386e-49	X Diseases of the respiratory system (J10)
MDD_EUR	FinnGen	G6_SLEEPAPNO	Sleep apnoea	0.3728	0.0252	14.7802	1.9645e-49	VI Diseases of the nervous system (G6)
MDD_EUR	UKB	icd10-F17-both_sexes	F17 Mental and behavioural disorders due to use of tobacco	0.584	0.0395	14.771	2.2536e-49	Chapter V Mental and behavioural disorders | F10-F19 Mental and behavioural disorders due to psychoactive substance use | F17 Mental and behavioural disorders due to use of tobacco
MDD_EUR	FinnGen	E4_OBESITY	Obesity	0.3256	0.0221	14.7412	3.5033e-49	IV Endocrine, nutritional and metabolic diseases (E4)
MDD_EUR	UKB	continuous-20495-both_sexes	Avoided activities or situations because of previous stressful experience in past month	0.6095	0.0414	14.7341	3.8913e-49	Online follow-up > Mental health > Traumatic events
MDD_EUR	UKB	categorical-2000-both_sexes-2000	Worry too long after embarrassment	0.3076	0.0209	14.7259	4.3972e-49	UK Biobank Assessment Centre > Touchscreen > Psychosocial factors > Mental health
MDD_EUR	UKB	categorical-1787-both_sexes-1787	Maternal smoking around birth	0.3868	0.0263	14.7234	4.5604e-49	UK Biobank Assessment Centre > Touchscreen > Early life factors
MDD_EUR	UKB	continuous-4581-both_sexes	Financial situation satisfaction	0.5484	0.0373	14.6987	6.5673e-49	UK Biobank Assessment Centre > Touchscreen > Psychosocial factors > Mental health
MDD_EUR	UKB	categorical-6138-both_sexes-3	Qualifications: O levels/GCSEs or equivalent	-0.3471	0.0237	-14.6703	9.989e-49	UK Biobank Assessment Centre > Touchscreen > Sociodemographics > Education
MDD_EUR	UKB	phecode-278-both_sexes	Overweight, obesity and other hyperalimentation	0.3991	0.0272	14.6692	1.0156e-48	endocrine/metabolic
MDD_EUR	FinnGen	ASTHMA_INFECTIONS	Asthma-related infections	0.4291	0.0293	14.6229	2.008e-48	Asthma and related endpoints
MDD_EUR	UKB	prescriptions-lansoprazole-both_sexes	prescriptions-lansoprazole	0.6857	0.0471	14.5629	4.8347e-48	proton pump inhibitor,PPI
MDD_EUR	MVP	NSMemLoss	Memory Loss or Impairment	0.6119	0.042	14.5522	5.6588e-48	BaselineSurvey
MDD_EUR	UKB	categorical-41246-both_sexes-1160	Treatment speciality of consultant (recoded): Cardiology	0.453	0.0311	14.548	6.0163e-48	Health-related outcomes > Hospital inpatient > Summary Administration
MDD_EUR	UKB	categorical-4717-both_sexes-4717	Shortness of breath walking on level ground	0.5773	0.0398	14.5189	9.2028e-48	UK Biobank Assessment Centre > Touchscreen > Health and medical history > Breathing
MDD_EUR	UKB	continuous-20523-both_sexes	Physical violence by partner or ex-partner as an adult	0.7011	0.0484	14.4735	1.7828e-47	Online follow-up âµ Mental health âµ Traumatic events
MDD_EUR	UKB	phecode-278.1-both_sexes	Obesity	0.3957	0.0273	14.4725	1.8088e-47	endocrine/metabolic
MDD_EUR	UKB	icd10-E66-both_sexes	E66 Obesity	0.3956	0.0274	14.4574	2.2524e-47	Chapter IV Endocrine, nutritional and metabolic diseases | E65-E68 Obesity and other hyperalimentation | E66 Obesity
MDD_EUR	UKB	phecode-300.1-both_sexes	Anxiety disorder	0.8973	0.0621	14.4464	2.6407e-47	mental disorders
MDD_EUR	UKB	phecode-495-both_sexes	Asthma	0.3917	0.0271	14.4346	3.1352e-47	respiratory
MDD_EUR	UKB	continuous-whr-both_sexes-irnt	pheno 48 / pheno 49	0.2568	0.0179	14.3824	6.6724e-47	physical examination
MDD_EUR	MVP	MomMHDep	Biological Mother: Depression	0.7945	0.0553	14.3714	7.8271e-47	BaselineSurvey
MDD_EUR	UKB	continuous-4526-both_sexes	Happiness	0.49	0.0341	14.3694	8.0505e-47	UK Biobank Assessment Centre > Touchscreen > Psychosocial factors > Mental health
MDD_EUR	MVP	WBC_Max_INT	white blood cell count (WBC, maximum, inv-norm transformed)	0.3141	0.0219	14.3561	9.753e-47	Labs
MDD_EUR	UKB	prescriptions-GABA_agonist|sedative-both_sexes	prescriptions-GABA_agonist|sedative	0.7343	0.0515	14.2516	4.3805e-46	prescriptions
MDD_EUR	FinnGen	KRA_PSY_HYPERKIN_EXMORE	Hyperkinetic disorders (more control exclusions)	0.7304	0.0513	14.2504	4.4584e-46	Psychiatric endpoints
MDD_EUR	MVP	Phe_433	Cerebrovascular disease	0.3848	0.027	14.2361	5.4672e-46	PheCodes_CirculatorySystem
MDD_EUR	MVP	Phe_765	Cervical radiculitis	0.4548	0.032	14.2228	6.613e-46	PheCodes_Symptoms
MDD_EUR	FinnGen	G6_MIGRAINE_NO_AURA	Migraine without aura	0.4961	0.0349	14.2119	7.7319e-46	VI Diseases of the nervous system (G6)
MDD_EUR	MVP	max_Systolic_INT	systolic blood pressure (SBP, maximum, inv-normal transformed)	0.2861	0.0202	14.1817	1.1892e-45	Vitals
MDD_EUR	UKB	icd10-Z92-both_sexes	Z92 Personal history of medical treatment	0.5292	0.0373	14.1776	1.2617e-45	Chapter XXI Factors influencing health status and contact with health services | Z80-Z99 Persons with potential health hazards related to family and personal history and certain conditions influencing health status | Z92 Personal history of medical treatment
MDD_EUR	FinnGen	F5_BEHEMOCHILD	Behavioural and emotional disorders with onset usually occurring in childhood and adolescence	0.701	0.0496	14.1408	2.1273e-45	V Mental and behavioural disorders (F5)
MDD_EUR	FinnGen	O15_PREG_ABORT	Pregnancy with abortive outcome	0.4536	0.0321	14.1281	2.5486e-45	XV Pregnancy, childbirth and the puerperium (O15)
MDD_EUR	UKB	categorical-41245-both_sexes-1070	Main speciality of consultant (recoded): Cardiology	0.4648	0.0329	14.112	3.2049e-45	Health-related outcomes > Hospital inpatient > Summary Administration
MDD_EUR	UKB	continuous-2764-both_sexes-irnt	Age at last live birth	-0.398	0.0282	-14.0883	4.4807e-45	UK Biobank Assessment Centre > Touchscreen > Sex-specific factors > Female-specific factors
MDD_EUR	UKB	categorical-41245-both_sexes-1040	Main speciality of consultant (recoded): Anaesthetics	0.7106	0.0504	14.0872	4.5537e-45	Health-related outcomes > Hospital inpatient > Summary Administration
MDD_EUR	UKB	categorical-20544-both_sexes-15	Mental health problems ever diagnosed by a professional: Anxiety, nerves or generalized anxiety disorder	0.7381	0.0524	14.083	4.8346e-45	Online follow-up > Mental health > Mental distress
MDD_EUR	MVP	Phe_070	Viral hepatitis	0.42	0.0299	14.0642	6.3024e-45	PheCodes_InfectiousDiseases
MDD_EUR	UKB	icd10-J45-both_sexes	J45 Asthma	0.385	0.0274	14.038	9.1217e-45	Chapter X Diseases of the respiratory system | J40-J47 Chronic lower respiratory diseases | J45 Asthma
MDD_EUR	FinnGen	ASTHMA_ACUTE_RESPIRATORY_INFECTIONS	Asthma-related acute respiratory infections	0.4494	0.032	14.032	9.9321e-45	Asthma and related endpoints
MDD_EUR	FinnGen	M13_ROTATORCUFF	Rotator cuff syndrome	0.3966	0.0283	14.0195	1.1843e-44	XIII Diseases of the musculoskeletal system and connective tissue (M13)
MDD_EUR	UKB	icd10-Z87-both_sexes	Z87 Personal history of other diseases and conditions	0.5721	0.0408	14.0134	1.2899e-44	Chapter XXI Factors influencing health status and contact with health services | Z80-Z99 Persons with potential health hazards related to family and personal history and certain conditions influencing health status | Z87 Personal history of other diseases and conditions
MDD_EUR	UKB	phecode-411.8-both_sexes	Other chronic ischemic heart disease, unspecified	0.3471	0.0248	13.9969	1.6277e-44	circulatory system
MDD_EUR	UKB	categorical-20004-both_sexes-1357	Operation code: hysterectomy	0.4081	0.0293	13.9362	3.8185e-44	UK Biobank Assessment Centre > Verbal interview > Operations
MDD_EUR	UKB	categorical-1618-both_sexes-1618	Alcohol usually taken with meals	-0.3396	0.0244	-13.929	4.2252e-44	UK Biobank Assessment Centre > Touchscreen > Lifestyle and environment > Alcohol
MDD_EUR	UKB	icd10-Z88-both_sexes	Z88 Personal history of allergy to drugs, medicaments and biologocal substances	0.5805	0.0417	13.9219	4.6608e-44	Chapter XXI Factors influencing health status and contact with health services | Z80-Z99 Persons with potential health hazards related to family and personal history and certain conditions influencing health status | Z88 Personal history of allergy to drugs, medicaments and biologocal substances
MDD_EUR	MVP	Phe_401	Hypertension	0.2766	0.0199	13.921	4.7241e-44	PheCodes_CirculatorySystem
MDD_EUR	MVP	Glucose_Max_INT	glucose (fasting status unknown, maximum, inv-norm transformed)	0.2713	0.0195	13.9145	5.1725e-44	Labs
MDD_EUR	UKB	categorical-20548-both_sexes-2	Manifestations of mania or irritability: I was more restless than usual	0.6668	0.048	13.902	6.1579e-44	Online follow-up > Mental health > Mania
MDD_EUR	MVP	max_Systolic	systolic blood pressure (SBP, maximum)	0.2815	0.0203	13.8809	8.2685e-44	Vitals
MDD_EUR	FinnGen	N14_URINOTH	Other diseases of urinary system	0.433	0.0312	13.8714	9.4398e-44	XIV Diseases of the genitourinary system (N14)
MDD_EUR	UKB	categorical-6150-both_sexes-100	Vascular/heart problems diagnosed by doctor: None of the above	-0.2656	0.0192	-13.8431	1.4005e-43	UK Biobank Assessment Centre > Touchscreen > Health and medical history > Medical conditions
MDD_EUR	UKB	categorical-20117-both_sexes-2	Alcohol drinker status: Current	-0.4504	0.0326	-13.8275	1.7403e-43	UK Biobank Assessment Centre > Touchscreen > Lifestyle and environment > Alcohol
MDD_EUR	UKB	phecode-550-both_sexes	Abdominal hernia	0.3973	0.0288	13.8061	2.3425e-43	digestive
MDD_EUR	UKB	continuous-22501-both_sexes-irnt	Year ended full time education	-0.3621	0.0263	-13.7892	2.9588e-43	Online follow-up > Work environment
MDD_EUR	MVP	Phe_458	Hypotension	0.5503	0.0399	13.7874	3.0366e-43	PheCodes_CirculatorySystem
MDD_EUR	UKB	categorical-6159-both_sexes-8	Pain type(s) experienced in last month: Pain all over the body	0.6213	0.0451	13.7652	4.1268e-43	UK Biobank Assessment Centre > Touchscreen > Health and medical history > Pain
MDD_EUR	MVP	Phe_788	Syncope and collapse	0.4867	0.0354	13.7433	5.5882e-43	PheCodes_Symptoms
MDD_EUR	UKB	categorical-20003-both_sexes-1140923346	Treatment/medication code: co-codamol	0.6749	0.0492	13.7062	9.3212e-43	UK Biobank Assessment Centre > Verbal interview > Medications
MDD_EUR	MVP	Phe_523_3	Periodontitis (acute or chronic)	0.6439	0.047	13.697	1.0579e-42	PheCodes_DigestiveSystem
MDD_EUR	FinnGen	F5_KELAMENT	Kela-code for severe mental illness	0.4882	0.0357	13.6926	1.1245e-42	V Mental and behavioural disorders (F5)
MDD_EUR	UKB	prescriptions-diazepam-both_sexes	prescriptions-diazepam	0.7806	0.057	13.6895	1.1729e-42	benzodiazepine,sedative,anxiety
MDD_EUR	FinnGen	N14_MENORRHAGIA	Menorrhagia	0.4398	0.0322	13.6756	1.4208e-42	XIV Diseases of the genitourinary system (N14)
MDD_EUR	FinnGen	AB1_INTESTINAL_INFECTIONS	Intestinal infectious diseases	0.4971	0.0364	13.6679	1.5792e-42	I Certain infectious and parasitic diseases (AB1)
MDD_EUR	MVP	WBC_Max	white blood cell count (WBC, maximum)	0.3327	0.0243	13.6657	1.6273e-42	Labs
MDD_EUR	UKB	prescriptions-omeprazole-both_sexes	prescriptions-omeprazole	0.7521	0.055	13.6644	1.6573e-42	proton pump inhibitor,PPI
MDD_EUR	MVP	Phe_411_4	Coronary atherosclerosis	0.2762	0.0202	13.6487	2.0559e-42	PheCodes_CirculatorySystem
MDD_EUR	MVP	Phe_070_3	Viral hepatitis C	0.4009	0.0294	13.6441	2.1886e-42	PheCodes_InfectiousDiseases
MDD_EUR	UKB	categorical-2257-both_sexes-2257	Hearing difficulty/problems with background noise	0.3374	0.0248	13.6274	2.7505e-42	UK Biobank Assessment Centre > Touchscreen > Health and medical history > Hearing
MDD_EUR	UKB	continuous-20516-both_sexes	Recent restlessness	0.7371	0.0542	13.6126	3.3706e-42	Online follow-up > Mental health > Anxiety
MDD_EUR	UKB	categorical-6160-both_sexes-100	Leisure/social activities: None of the above	0.4133	0.0304	13.6117	3.411e-42	UK Biobank Assessment Centre > Touchscreen > Psychosocial factors > Social support
MDD_EUR	UKB	categorical-41246-both_sexes-1580	Treatment speciality of consultant (recoded): Gynaecology	0.5796	0.0426	13.5983	4.0965e-42	Health-related outcomes > Hospital inpatient > Summary Administration
MDD_EUR	MVP	Phe_401_1	Essential hypertension	0.2729	0.0201	13.597	4.1699e-42	PheCodes_CirculatorySystem
MDD_EUR	FinnGen	E4_OBESITYNAS	Obesity, other/unspecified	0.3391	0.025	13.5795	5.2969e-42	IV Endocrine, nutritional and metabolic diseases (E4)
MDD_EUR	UKB	categorical-41246-both_sexes-2350	Treatment speciality of consultant (recoded): Pain management	0.7015	0.0518	13.5495	7.9789e-42	Health-related outcomes > Hospital inpatient > Summary Administration
MDD_EUR	UKB	categorical-20002-both_sexes-1074	Non-cancer illness code, self-reported: angina	0.3797	0.0281	13.5006	1.5517e-41	UK Biobank Assessment Centre > Verbal interview > Medical conditions
MDD_EUR	FinnGen	F5_GAD	Generalized anxiety disorder	0.6789	0.0503	13.4934	1.7102e-41	V Mental and behavioural disorders (F5)
MDD_EUR	UKB	categorical-6150-both_sexes-2	Vascular/heart problems diagnosed by doctor: Angina	0.3814	0.0283	13.4822	1.9919e-41	UK Biobank Assessment Centre > Touchscreen > Health and medical history > Medical conditions
MDD_EUR	UKB	continuous-23099-both_sexes-irnt	Body fat percentage	0.229	0.017	13.4628	2.5891e-41	UK Biobank Assessment Centre > Physical measures > Anthropometry > Impedance measures
MDD_EUR	UKB	continuous-23119-both_sexes-irnt	Arm fat percentage (right)	0.2245	0.0167	13.4588	2.7331e-41	UK Biobank Assessment Centre > Physical measures > Anthropometry > Impedance measures
MDD_EUR	UKB	phecode-272.1-both_sexes	Hyperlipidemia	0.3839	0.0285	13.4549	2.8809e-41	endocrine/metabolic
MDD_EUR	FinnGen	KRA_PSY_ALCOH_EXMORE	Alcohol abuse, main dg (more control exclusions)	0.6736	0.0501	13.4462	3.24e-41	Psychiatric endpoints
MDD_EUR	UKB	continuous-4825-both_sexes	Noisy workplace	0.4616	0.0344	13.4299	4.0399e-41	UK Biobank Assessment Centre > Touchscreen > Health and medical history > Hearing
MDD_EUR	UKB	categorical-20110-both_sexes-12	Illnesses of mother: Severe depression	0.7157	0.0533	13.4205	4.5837e-41	UK Biobank Assessment Centre > Touchscreen > Family history
MDD_EUR	FinnGen	N14_FEMALEGENNONINF	Noninflammatory disorders of female genital tract	0.4383	0.0327	13.4189	4.6855e-41	XIV Diseases of the genitourinary system (N14)
MDD_EUR	FinnGen	N14_FEMGENPAIN	Pain and other conditions associated with female genital organs and menstrual cycle	0.5917	0.0441	13.4157	4.8923e-41	XIV Diseases of the genitourinary system (N14)
MDD_EUR	UKB	categorical-20003-both_sexes-1140864752	Treatment/medication code: lansoprazole	0.5305	0.0396	13.4056	5.6067e-41	UK Biobank Assessment Centre > Verbal interview > Medications
MDD_EUR	UKB	icd10-E78-both_sexes	E78 Disorders of lipoprotein metabolism and other lipidaemias	0.3833	0.0286	13.4055	5.615e-41	Chapter IV Endocrine, nutritional and metabolic diseases | E70-E90 Metabolic disorders | E78 Disorders of lipoprotein metabolism and other lipidaemias
MDD_EUR	MVP	Phe_428	Congestive heart failure; nonhypertensive	0.3374	0.0252	13.4021	5.8741e-41	PheCodes_CirculatorySystem
MDD_EUR	MVP	Phe_509	Respiratory failure, insufficiency, arrest	0.428	0.032	13.3903	6.8901e-41	PheCodes_RespiratorySystem
MDD_EUR	UKB	phecode-272-both_sexes	Disorders of lipoid metabolism	0.3844	0.0288	13.3501	1.1829e-40	endocrine/metabolic
MDD_EUR	MVP	Phe_340	Migraine	0.4035	0.0302	13.3482	1.2133e-40	PheCodes_Neurological
MDD_EUR	UKB	icd10-K57-both_sexes	K57 Diverticular disease of intestine	0.3494	0.0262	13.3424	1.3112e-40	Chapter XI Diseases of the digestive system | K55-K64 Other diseases of intestines | K57 Diverticular disease of intestine
MDD_EUR	MVP	Phe_1010_7	Persons with potential health hazards related to socioeconomic, psychosocial, and other circumstances	0.5356	0.0402	13.3081	2.077e-40	PheCodes_InjuriesPoisonings
MDD_EUR	MVP	Phe_356	Hereditary and idiopathic peripheral neuropathy	0.4203	0.0316	13.3035	2.2098e-40	PheCodes_Neurological
MDD_EUR	MVP	Phe_411_2	Myocardial infarction	0.3285	0.0248	13.259	4.004e-40	PheCodes_CirculatorySystem
MDD_EUR	MVP	DoLungMed	Takes medication for Chronic lung diseases including COPD, Emphysema and Bronchitis?	0.4466	0.0337	13.2565	4.1372e-40	BaselineSurvey
MDD_EUR	FinnGen	AB1_GASTROENTERITIS_NOS	Diarrhoea and gastroenteritis of presumed infectious origin	0.5194	0.0392	13.238	5.292e-40	I Certain infectious and parasitic diseases (AB1)
MDD_EUR	UKB	prescriptions-benzodiazepine|sedative|anxiety-both_sexes	prescriptions-benzodiazepine|sedative|anxiety	0.8336	0.0631	13.2169	7.0066e-40	prescriptions
MDD_EUR	UKB	continuous-2946-both_sexes-irnt	Father's age	-0.4336	0.0328	-13.2121	7.475e-40	UK Biobank Assessment Centre > Touchscreen > Family history
MDD_EUR	FinnGen	M13_CERVICOBRACHSDR	Cervicobrachial syndrome	0.6074	0.046	13.2054	8.169e-40	XIII Diseases of the musculoskeletal system and connective tissue (M13)
MDD_EUR	MVP	Phe_578	Gastrointestinal hemorrhage	0.5611	0.0425	13.2018	8.5681e-40	PheCodes_DigestiveSystem
MDD_EUR	FinnGen	E4_OBESITYCAL	Obesity due to excess calories	0.3278	0.0248	13.201	8.654e-40	IV Endocrine, nutritional and metabolic diseases (E4)
MDD_EUR	FinnGen	J10_ACUTEUPPERINFEC	Acute upper respiratory infections of multiple and unspecified sites	0.5667	0.0429	13.1977	9.0435e-40	X Diseases of the respiratory system (J10)
MDD_EUR	UKB	phecode-726-both_sexes	Peripheral enthesopathies and allied syndromes	0.4736	0.0359	13.1753	1.2177e-39	musculoskeletal
MDD_EUR	UKB	phecode-721-both_sexes	Spondylosis and allied disorders	0.6802	0.0517	13.1609	1.4723e-39	musculoskeletal
MDD_EUR	UKB	icd10-I25-both_sexes	I25 Chronic ischaemic heart disease	0.3402	0.0259	13.1524	1.6488e-39	Chapter IX Diseases of the circulatory system | I20-I25 Ischaemic heart diseases | I25 Chronic ischaemic heart disease
MDD_EUR	FinnGen	N14_FEMALEGENINF	Inflammatory diseases of female pelvic organs	0.5914	0.045	13.1408	1.9209e-39	XIV Diseases of the genitourinary system (N14)
MDD_EUR	UKB	prescriptions-ibuprofen-both_sexes	prescriptions-ibuprofen	0.5461	0.0416	13.1151	2.6993e-39	NSAID,non-steroidal anti-inflammatory drug
MDD_EUR	UKB	continuous-2149-both_sexes	Lifetime number of sexual partners	0.3108	0.0237	13.1128	2.7802e-39	UK Biobank Assessment Centre > Touchscreen > Lifestyle and environment > Sexual factors
MDD_EUR	UKB	phecode-558-both_sexes	Noninfectious gastroenteritis	0.6322	0.0482	13.1033	3.1518e-39	digestive
MDD_EUR	MVP	Phe_443	Peripheral vascular disease	0.3109	0.0238	13.0731	4.6895e-39	PheCodes_CirculatorySystem
MDD_EUR	MVP	NSMigrn	Migraine Headaches	0.4033	0.0309	13.0726	4.7234e-39	BaselineSurvey
MDD_EUR	FinnGen	K11_DIVERTIC	Diverticular disease of intestine	0.3168	0.0244	12.9974	1.2664e-38	XI Diseases of the digestive system (K11)
MDD_EUR	MVP	Phe_720_1	Spinal stenosis of lumbar region	0.347	0.0267	12.9864	1.4613e-38	PheCodes_MusculoskeletalSystem
MDD_EUR	MVP	Neut_Abs_Max_INT	neutrophil (absolute count, maximum, inv-norm transformed)	0.3289	0.0253	12.9804	1.5812e-38	Labs
MDD_EUR	UKB	continuous-23123-both_sexes-irnt	Arm fat percentage (left)	0.2173	0.0168	12.951	2.3206e-38	UK Biobank Assessment Centre > Physical measures > Anthropometry > Impedance measures
MDD_EUR	UKB	continuous-23112-both_sexes-irnt	Leg fat mass (right)	0.2305	0.0178	12.9471	2.4389e-38	UK Biobank Assessment Centre > Physical measures > Anthropometry > Impedance measures
MDD_EUR	UKB	icd10-E11-both_sexes	E11 Non-insulin-dependent diabetes mellitus	0.3147	0.0243	12.9464	2.4633e-38	Chapter IV Endocrine, nutritional and metabolic diseases | E10-E14 Diabetes mellitus | E11 Non-insulin-dependent diabetes mellitus
MDD_EUR	MVP	Phe_497	Bronchitis	0.5893	0.0456	12.9297	3.0619e-38	PheCodes_RespiratorySystem
MDD_EUR	FinnGen	KRA_PSY_SLEEP_NONORG_EXMORE	Nonorganic sleeping disorders (more control exclusions)	0.6852	0.053	12.9187	3.5293e-38	Psychiatric endpoints
MDD_EUR	UKB	phecode-561-both_sexes	Symptoms involving digestive system	0.6754	0.0523	12.9159	3.6635e-38	digestive
MDD_EUR	UKB	phecode-272.11-both_sexes	Hypercholesterolemia	0.3801	0.0294	12.9134	3.783e-38	endocrine/metabolic
MDD_EUR	MVP	Phe_327_3	Sleep apnea	0.2882	0.0223	12.9074	4.0906e-38	PheCodes_Neurological
MDD_EUR	UKB	prescriptions-zopiclone-both_sexes	prescriptions-zopiclone	0.7686	0.0596	12.9007	4.4609e-38	GABA agonist,sedative
MDD_EUR	FinnGen	M13_RHEUMATISM	Rheumatism, unspecified	0.584	0.0453	12.8913	5.0403e-38	XIII Diseases of the musculoskeletal system and connective tissue (M13)
MDD_EUR	UKB	phecode-250.2-both_sexes	Type 2 diabetes	0.314	0.0244	12.8876	5.2894e-38	endocrine/metabolic
MDD_EUR	UKB	phecode-496-both_sexes	Chronic airway obstruction	0.5382	0.0418	12.869	6.7276e-38	respiratory
MDD_EUR	UKB	icd10-F41-both_sexes	F41 Other anxiety disorders	0.8881	0.069	12.8673	6.8802e-38	Chapter V Mental and behavioural disorders | F40-F48 Neurotic, stress-related and somatoform disorders | F41 Other anxiety disorders
MDD_EUR	UKB	phecode-250-both_sexes	Diabetes mellitus	0.3161	0.0246	12.867	6.9075e-38	endocrine/metabolic
MDD_EUR	UKB	phecode-496.2-both_sexes	Chronic bronchitis	0.5221	0.0406	12.86	7.5554e-38	respiratory
MDD_EUR	FinnGen	ALCOHOLACUTE10	Acute alcohol intoxication, ICD10	0.5829	0.0453	12.8567	7.8842e-38	Alcohol related diseases
MDD_EUR	MVP	Smk100	In your lifetime, have you smoked a total of at least 100 cigarettes?	0.2978	0.0233	12.7997	1.6465e-37	BaselineSurvey
MDD_EUR	FinnGen	TEMPOROMANDIB	Temporomandibular joint disorders	0.6405	0.05	12.7984	1.6731e-37	XI Diseases of the digestive system (K11)
MDD_EUR	FinnGen	F5_PANIC	Panic disorder	0.6716	0.0525	12.7832	2.0363e-37	V Mental and behavioural disorders (F5)
MDD_EUR	MVP	Phe_1009	Injury, NOS	0.5296	0.0415	12.7709	2.3831e-37	PheCodes_InjuriesPoisonings
MDD_EUR	UKB	phecode-317-both_sexes	Alcohol-related disorders	0.5279	0.0414	12.7599	2.7443e-37	mental disorders
MDD_EUR	MVP	Phe_276_5	Hypovolemia	0.605	0.0474	12.7546	2.937e-37	PheCodes_EndocrineMetabolic
MDD_EUR	FinnGen	FG_OTHHEART	Other heart diseases	0.3036	0.0238	12.7507	3.0887e-37	Cardiometabolic endpoints
MDD_EUR	FinnGen	K11_IBS	Irritable bowel syndrome	0.5455	0.0428	12.7464	3.2641e-37	XI Diseases of the digestive system (K11)
MDD_EUR	FinnGen	FALLS	Falls/tendency to fall	0.3668	0.0288	12.7398	3.5548e-37	Miscellaneous, not yet classified endpoints
MDD_EUR	UKB	continuous-48-both_sexes-irnt	Waist circumference	0.2316	0.0182	12.7356	3.7478e-37	UK Biobank Assessment Centre > Physical measures > Anthropometry > Body size measures
MDD_EUR	MVP	Phe_428_1	Congestive heart failure (CHF) NOS	0.3224	0.0253	12.726	4.2374e-37	PheCodes_CirculatorySystem
MDD_EUR	FinnGen	J10_SINUSITIS	Acute sinusitis	0.521	0.041	12.7038	5.6314e-37	X Diseases of the respiratory system (J10)
MDD_EUR	UKB	phecode-496.21-both_sexes	Obstructive chronic bronchitis	0.5158	0.0406	12.7017	5.7885e-37	respiratory
MDD_EUR	MVP	Phe_443_9	Peripheral vascular disease, unspecified	0.3104	0.0245	12.6867	7.0043e-37	PheCodes_CirculatorySystem
MDD_EUR	FinnGen	F5_PHOBANX	Phobic anxiety disorders	0.6452	0.0509	12.6746	8.1801e-37	V Mental and behavioural disorders (F5)
MDD_EUR	MVP	Potas_BSP_Min	potassium (minimum)	-0.3031	0.024	-12.6464	1.1706e-36	Labs
MDD_EUR	MVP	Potas_BSP_Min_INT	potassium (minimum, inv-norm transformed)	-0.2962	0.0234	-12.6399	1.2726e-36	Labs
MDD_EUR	MVP	Phe_411_8	Other chronic ischemic heart disease, unspecified	0.2574	0.0204	12.6384	1.296e-36	PheCodes_CirculatorySystem
MDD_EUR	UKB	continuous-23116-both_sexes-irnt	Leg fat mass (left)	0.2268	0.018	12.6362	1.3328e-36	UK Biobank Assessment Centre > Physical measures > Anthropometry > Impedance measures
MDD_EUR	UKB	phecode-564.9-both_sexes	Personal history of diseases of digestive system	0.5902	0.0469	12.5955	2.2366e-36	digestive
MDD_EUR	MVP	Phe_916	Contusion	0.5671	0.0451	12.5821	2.6501e-36	PheCodes_InjuriesPoisonings
MDD_EUR	UKB	categorical-20002-both_sexes-1465	Non-cancer illness code, self-reported: osteoarthritis	0.4188	0.0333	12.5794	2.7424e-36	UK Biobank Assessment Centre > Verbal interview > Medical conditions
MDD_EUR	UKB	phecode-960-both_sexes	Poisoning by antibiotics	0.5621	0.0447	12.5619	3.4188e-36	injuries & poisonings
MDD_EUR	FinnGen	J10_COPD	COPD	0.3842	0.0306	12.5502	3.9626e-36	X Diseases of the respiratory system (J10)
MDD_EUR	MVP	Phe_585	Renal failure	0.2847	0.0227	12.5456	4.2041e-36	PheCodes_GenitourinarySystem
MDD_EUR	UKB	phecode-721.1-both_sexes	Spondylosis without myelopathy	0.6606	0.0528	12.5156	6.1364e-36	musculoskeletal
MDD_EUR	FinnGen	I9_HYPTENSESS	Hypertension, essential	0.2618	0.0209	12.5076	6.7804e-36	IX Diseases of the circulatory system (I9)
MDD_EUR	UKB	continuous-2277-both_sexes	Frequency of solarium/sunlamp use	0.395	0.0317	12.4711	1.0734e-35	UK Biobank Assessment Centre > Touchscreen > Lifestyle and environment > Sun exposure
MDD_EUR	MVP	SkMsOth	Other skeletal/muscular problem	0.3896	0.0312	12.471	1.0746e-35	BaselineSurvey
MDD_EUR	MVP	Phe_338_1	Acute pain	0.6075	0.0488	12.4455	1.4796e-35	PheCodes_Neurological
MDD_EUR	MVP	Phe_426	Cardiac conduction disorders	0.3603	0.029	12.4047	2.4635e-35	PheCodes_CirculatorySystem
MDD_EUR	FinnGen	M13_ARTHROSIS_OTH	Other arthrosis	0.3445	0.0278	12.3953	2.7719e-35	XIII Diseases of the musculoskeletal system and connective tissue (M13)
MDD_EUR	FinnGen	M13_DEFORMDORSO	Deforming dorsopathies	0.4484	0.0362	12.3936	2.8299e-35	XIII Diseases of the musculoskeletal system and connective tissue (M13)
MDD_EUR	UKB	prescriptions-codeine-both_sexes	prescriptions-codeine	0.5709	0.0461	12.3745	3.5919e-35	opioid analgesic
MDD_EUR	MVP	Phe_591	Urinary tract infection	0.4432	0.0359	12.3394	5.5603e-35	PheCodes_GenitourinarySystem
MDD_EUR	MVP	Phe_427	Cardiac dysrhythmias	0.3471	0.0281	12.3376	5.6808e-35	PheCodes_CirculatorySystem
MDD_EUR	MVP	Phe_772_3	Muscle weakness	0.5564	0.0451	12.3283	6.3788e-35	PheCodes_Symptoms
MDD_EUR	UKB	icd10-N39-both_sexes	N39 Other disorders of urinary system	0.5792	0.0471	12.305	8.5128e-35	Chapter XIV Diseases of the genitourinary system | N30-N39 Other diseases of urinary system | N39 Other disorders of urinary system
MDD_EUR	FinnGen	G6_MIGRAINE_NO_AURA_TRIPTAN	Migraine without aura and triptan purchases	0.4339	0.0354	12.2645	1.4041e-34	VI Diseases of the nervous system (G6)
MDD_EUR	FinnGen	KRA_PSY_SCHIZODEL_EXMORE	Schizophrenia or delusion (more control exclusions)	0.4441	0.0362	12.2592	1.5002e-34	Psychiatric endpoints
MDD_EUR	MVP	Phe_716	Other arthropathies	0.4125	0.0337	12.2548	1.583e-34	PheCodes_MusculoskeletalSystem
MDD_EUR	UKB	continuous-4559-both_sexes	Family relationship satisfaction	0.4064	0.0332	12.2526	1.6265e-34	UK Biobank Assessment Centre > Touchscreen > Psychosocial factors > Mental health
MDD_EUR	UKB	categorical-20111-both_sexes-100	Illnesses of siblings: None of the above (group 1)	-0.3653	0.0298	-12.2496	1.688e-34	UK Biobank Assessment Centre > Touchscreen > Family history
MDD_EUR	UKB	continuous-21001-both_sexes-irnt	Body mass index (BMI)	0.2184	0.0178	12.2443	1.8022e-34	UK Biobank Assessment Centre > Physical measures > Anthropometry > Body size measures
MDD_EUR	MVP	Phe_368	Visual disturbances	0.5207	0.0426	12.228	2.2038e-34	PheCodes_SenseOrgans
MDD_EUR	UKB	categorical-20111-both_sexes-101	Illnesses of siblings: None of the above (group 2)	-0.8468	0.0693	-12.2169	2.5252e-34	UK Biobank Assessment Centre > Touchscreen > Family history
MDD_EUR	UKB	continuous-23104-both_sexes-irnt	Body mass index (BMI)	0.2167	0.0177	12.2128	2.655e-34	UK Biobank Assessment Centre > Physical measures > Anthropometry > Impedance measures
MDD_EUR	MVP	BUN_BSP_Min_INT	blood urea nitrogen (BUN, minimum, inv-norm transformed)	-0.275	0.0225	-12.1964	3.2472e-34	Labs
MDD_EUR	MVP	Phe_276_1	Electrolyte imbalance	0.4744	0.0389	12.1825	3.8529e-34	PheCodes_EndocrineMetabolic
MDD_EUR	FinnGen	COPD_EARLY	Early onset COPD	0.4289	0.0352	12.1814	3.9067e-34	COPD and related endpoints
MDD_EUR	UKB	categorical-41246-both_sexes-2610	Treatment speciality of consultant (recoded): Urology	0.4773	0.0392	12.179	4.0212e-34	Health-related outcomes > Hospital inpatient > Summary Administration
MDD_EUR	FinnGen	F5_SOMATOFORM	Somatoform disorder	0.645	0.053	12.1779	4.0773e-34	V Mental and behavioural disorders (F5)
MDD_EUR	UKB	icd10-J44-both_sexes	J44 Other chronic obstructive pulmonary disease	0.5138	0.0423	12.1599	5.0824e-34	Chapter X Diseases of the respiratory system | J40-J47 Chronic lower respiratory diseases | J44 Other chronic obstructive pulmonary disease
MDD_EUR	UKB	categorical-6154-both_sexes-6	Medication for pain relief, constipation, heartburn: Laxatives (e.g. Dulcolax, Senokot)	0.5235	0.0431	12.1568	5.2761e-34	UK Biobank Assessment Centre > Touchscreen > Health and medical history > Medication
MDD_EUR	UKB	continuous-1458-both_sexes	Cereal intake	-0.2774	0.0228	-12.156	5.3326e-34	UK Biobank Assessment Centre > Touchscreen > Lifestyle and environment > Diet
MDD_EUR	UKB	continuous-1170-both_sexes	Getting up in morning	-0.2599	0.0214	-12.1544	5.4375e-34	UK Biobank Assessment Centre > Touchscreen > Lifestyle and environment > Sleep
MDD_EUR	UKB	categorical-20002-both_sexes-1065	Non-cancer illness code, self-reported: hypertension	0.2246	0.0185	12.1412	6.3913e-34	UK Biobank Assessment Centre > Verbal interview > Medical conditions
MDD_EUR	UKB	phecode-722-both_sexes	Intervertebral disc disorders	0.6139	0.0506	12.135	6.8911e-34	musculoskeletal
MDD_EUR	FinnGen	N14_MENSIRREG	Irregular menses	0.5411	0.0446	12.1308	7.2553e-34	XIV Diseases of the genitourinary system (N14)
MDD_EUR	UKB	categorical-41245-both_sexes-1010	Main speciality of consultant (recoded): Accident and emergency (A&E)	0.6691	0.0552	12.1305	7.2761e-34	Health-related outcomes > Hospital inpatient > Summary Administration
MDD_EUR	FinnGen	M13_SYNOTEND	Disorders of synovium and tendon	0.3925	0.0324	12.1298	7.3384e-34	XIII Diseases of the musculoskeletal system and connective tissue (M13)
MDD_EUR	UKB	prescriptions-HMG_CoA_reductase_inhibitor|statin-both_sexes	prescriptions-HMG_CoA_reductase_inhibitor|statin	0.3975	0.0328	12.1283	7.4823e-34	prescriptions
MDD_EUR	UKB	categorical-6150-both_sexes-4	Vascular/heart problems diagnosed by doctor: High blood pressure	0.2295	0.0189	12.1274	7.5578e-34	UK Biobank Assessment Centre > Touchscreen > Health and medical history > Medical conditions
MDD_EUR	FinnGen	J10_CHRONTONSADEN	Chronic diseases of tonsils and adenoids	0.3258	0.0269	12.1224	8.0343e-34	X Diseases of the respiratory system (J10)
MDD_EUR	FinnGen	T2D	Type 2 diabetes, definitions combined	0.2464	0.0204	12.0726	1.4745e-33	Diabetes endpoints
MDD_EUR	UKB	categorical-6149-both_sexes-6	Mouth/teeth dental problems: Dentures	0.3075	0.0255	12.0683	1.5531e-33	UK Biobank Assessment Centre > Touchscreen > Health and medical history > Mouth
MDD_EUR	UKB	categorical-2227-both_sexes-2227	Other eye problems	0.5972	0.0495	12.0605	1.7076e-33	UK Biobank Assessment Centre > Touchscreen > Health and medical history > Eyesight
MDD_EUR	FinnGen	C_STROKE	STROKE	0.4088	0.0339	12.0529	1.8726e-33	Comorbidities of Diabetes
MDD_EUR	MVP	Sodium_BSP_Min	sodium (minimum)	-0.3098	0.0257	-12.0523	1.8868e-33	Labs
MDD_EUR	MVP	SkMsOthMed	Takes medication for other skeletal/muscular problem?	0.5372	0.0446	12.0402	2.184e-33	BaselineSurvey
MDD_EUR	FinnGen	FG_DOAAC	Diseases of arteries, arterioles and capillaries (FINNGEN)	0.3064	0.0255	12.0282	2.5273e-33	IX Diseases of the circulatory system (I9)
MDD_EUR	FinnGen	M13_CERVICALGIA	Cervicalgia	0.6184	0.0514	12.0257	2.6051e-33	XIII Diseases of the musculoskeletal system and connective tissue (M13)
MDD_EUR	MVP	Sodium_BSP_Min_INT	sodium (minimum, inv-norm transformed)	-0.2997	0.025	-11.9987	3.6097e-33	Labs
MDD_EUR	MVP	Phe_367_2	Astigmatism	0.5165	0.0431	11.9969	3.689e-33	PheCodes_SenseOrgans
MDD_EUR	UKB	categorical-20160-both_sexes-20160	Ever smoked	0.2733	0.0228	11.9854	4.2361e-33	UK Biobank Assessment Centre > Touchscreen > Lifestyle and environment > Smoking
MDD_EUR	UKB	categorical-41246-both_sexes-1040	Treatment speciality of consultant (recoded): Accident & emergency (A&E)	0.7361	0.0615	11.977	4.6872e-33	Health-related outcomes > Hospital inpatient > Summary Administration
MDD_EUR	UKB	categorical-41245-both_sexes-1380	Main speciality of consultant (recoded): Gynaecology	0.5481	0.0458	11.9685	5.1937e-33	Health-related outcomes > Hospital inpatient > Summary Administration
MDD_EUR	FinnGen	N14_CYSTITIS	Cystitis	0.4375	0.0366	11.9537	6.2082e-33	XIV Diseases of the genitourinary system (N14)
MDD_EUR	UKB	continuous-1249-both_sexes	Less past tobacco smoking	-0.2885	0.0242	-11.9138	1.0025e-32	UK Biobank Assessment Centre > Touchscreen > Lifestyle and environment > Smoking
MDD_EUR	MVP	Phe_522	Diseases of pulp and periapical tissues	0.5979	0.0502	11.9098	1.0523e-32	PheCodes_DigestiveSystem
MDD_EUR	MVP	Phe_285	Other anemias	0.3482	0.0292	11.9027	1.1455e-32	PheCodes_Hematopoietic
MDD_EUR	MVP	CircHrtAtk	Heart Attack	0.2771	0.0234	11.8659	1.7795e-32	BaselineSurvey
MDD_EUR	FinnGen	J10_VOCALLARYNX	Diseases of vocal cords and larynx+other diseases of upper respiratory tract, no elsewhere classified	0.4259	0.036	11.846	2.2577e-32	X Diseases of the respiratory system (J10)
MDD_EUR	UKB	phecode-316-both_sexes	Substance addiction and disorders	0.5161	0.0436	11.8424	2.3549e-32	mental disorders
MDD_EUR	UKB	prescriptions-diclofenac-both_sexes	prescriptions-diclofenac	0.5077	0.0429	11.8384	2.4719e-32	NSAID,non-steroidal anti-inflammatory drug
MDD_EUR	MVP	Glucose_Max	glucose (fasting status unknown, maximum)	0.2386	0.0202	11.8365	2.5267e-32	Labs
MDD_EUR	UKB	prescriptions-gabapentin-both_sexes	prescriptions-gabapentin	0.6723	0.0568	11.8341	2.6009e-32	anticonvulsant,voltage-gated calcium channel inhibitor,neuropathy
MDD_EUR	UKB	prescriptions-anticonvulsant|voltage-gated_calcium_channel_inhibitor|neuropathy-both_sexes	prescriptions-anticonvulsant|voltage-gated_calcium_channel_inhibitor|neuropathy	0.6723	0.0568	11.8341	2.6013e-32	prescriptions
MDD_EUR	UKB	prescriptions-antispasmodic-both_sexes	prescriptions-antispasmodic	0.6586	0.0557	11.8236	2.9469e-32	prescriptions
MDD_EUR	MVP	SmkYrs_INT	How many years have you or did you smoke cigarettes? (inv-normal transformed)	0.3112	0.0263	11.8153	3.2529e-32	Lifestyle_Survey
MDD_EUR	UKB	categorical-670-both_sexes-1	Type of accommodation lived in: A house or bungalow	-0.4626	0.0392	-11.815	3.2654e-32	UK Biobank Assessment Centre > Touchscreen > Sociodemographics > Household
MDD_EUR	UKB	prescriptions-osmotic_laxative|laxative-both_sexes	prescriptions-osmotic_laxative|laxative	0.7155	0.0606	11.8126	3.3614e-32	prescriptions
MDD_EUR	UKB	categorical-1468-both_sexes-4	Cereal type: Muesli	-0.3161	0.0268	-11.801	3.8575e-32	UK Biobank Assessment Centre > Touchscreen > Lifestyle and environment > Diet
MDD_EUR	UKB	prescriptions-tetracycline_antibiotic|antibiotic-both_sexes	prescriptions-tetracycline_antibiotic|antibiotic	0.607	0.0514	11.7991	3.9453e-32	prescriptions
MDD_EUR	UKB	categorical-20448-both_sexes-20448	Professional informed about depression	0.7786	0.066	11.7988	3.9608e-32	Online follow-up > Mental health > Depression
MDD_EUR	FinnGen	N14_URETHRAOTH	Other disorders of urethra and urinary system	0.393	0.0334	11.7575	6.4621e-32	XIV Diseases of the genitourinary system (N14)
MDD_EUR	UKB	categorical-20531-both_sexes-20531	Victim of sexual assault	0.475	0.0405	11.7381	8.1329e-32	Online follow-up > Mental health > Traumatic events
MDD_EUR	MVP	Phe_433_3	Cerebral ischemia	0.3855	0.0328	11.7372	8.2163e-32	PheCodes_CirculatorySystem
MDD_EUR	MVP	SmkYrs	How many years have you or did you smoke cigarettes?	0.3056	0.0261	11.7179	1.0317e-31	Lifestyle_Survey
MDD_EUR	MVP	Phe_433_31	Transient cerebral ischemia	0.39	0.0333	11.7156	1.0599e-31	PheCodes_CirculatorySystem
MDD_EUR	UKB	phecode-563-both_sexes	Constipation	0.8053	0.069	11.6777	1.6575e-31	digestive
MDD_EUR	MVP	RDW_Max_INT	red cell diameter width (RDW, maximum, inv-norm transformed)	0.256	0.0219	11.6719	1.7738e-31	Labs
MDD_EUR	UKB	categorical-41245-both_sexes-1860	Main speciality of consultant (recoded): Urology	0.4955	0.0425	11.6688	1.8405e-31	Health-related outcomes > Hospital inpatient > Summary Administration
MDD_EUR	UKB	categorical-2844-both_sexes-2844	Had other major operations	0.4153	0.0356	11.6677	1.8641e-31	UK Biobank Assessment Centre > Touchscreen > Health and medical history > Operations
MDD_EUR	UKB	prescriptions-nitrate_|anti-anginal_agent|anti-hypertensive-both_sexes	prescriptions-nitrate_|anti-anginal_agent|anti-hypertensive	0.5001	0.0429	11.6663	1.8947e-31	prescriptions
MDD_EUR	UKB	phecode-411.2-both_sexes	Myocardial infarction	0.3217	0.0276	11.6606	2.0268e-31	circulatory system
MDD_EUR	UKB	prescriptions-doxycycline-both_sexes	prescriptions-doxycycline	0.6237	0.0535	11.6595	2.0533e-31	tetracycline antibiotic,antibiotic
MDD_EUR	UKB	prescriptions-NSAID|non-steroidal_anti-inflammatory_drug-both_sexes	prescriptions-NSAID|non-steroidal_anti-inflammatory_drug	0.5147	0.0442	11.655	2.1631e-31	prescriptions
MDD_EUR	UKB	phecode-339-both_sexes	Other headache syndromes	0.6382	0.0548	11.6517	2.2485e-31	neurological
MDD_EUR	UKB	icd10-G47-both_sexes	G47 Sleep disorders	0.4998	0.0429	11.6393	2.5999e-31	Chapter VI Diseases of the nervous system | G40-G47 Episodic and paroxysmal disorders | G47 Sleep disorders
MDD_EUR	FinnGen	J10_ASTHMACOPDKELA	Asthma/COPD (KELA code 203)	0.303	0.026	11.6325	2.8185e-31	X Diseases of the respiratory system (J10)
MDD_EUR	FinnGen	M13_MYALGIA	Myalgia	0.6255	0.0538	11.6306	2.8795e-31	XIII Diseases of the musculoskeletal system and connective tissue (M13)
MDD_EUR	MVP	SibMHDep	Biological Sibling: Depression	0.6697	0.0576	11.6251	3.0735e-31	BaselineSurvey
MDD_EUR	UKB	continuous-1279-both_sexes	Exposure to tobacco smoke outside home	0.3804	0.0327	11.6199	3.2659e-31	UK Biobank Assessment Centre > Touchscreen > Lifestyle and environment > Smoking
MDD_EUR	MVP	Phe_250_24	Type 2 diabetes with neurological manifestations	0.2394	0.0206	11.6073	3.7836e-31	PheCodes_EndocrineMetabolic
MDD_EUR	UKB	categorical-6164-both_sexes-5	Types of physical activity in last 4 weeks: Heavy DIY (eg: weeding, lawn mowing, carpentry, digging)	-0.3406	0.0294	-11.5973	4.2524e-31	UK Biobank Assessment Centre > Touchscreen > Lifestyle and environment > Physical activity
MDD_EUR	MVP	Phe_741	Symptoms and disorders of the joints	0.4593	0.0396	11.5955	4.3409e-31	PheCodes_MusculoskeletalSystem
MDD_EUR	FinnGen	I9_HYPTENS	Hypertension	0.2401	0.0207	11.5898	4.6407e-31	IX Diseases of the circulatory system (I9)
MDD_EUR	UKB	prescriptions-mebeverine-both_sexes	prescriptions-mebeverine	0.667	0.0576	11.5851	4.9036e-31	antispasmodic
MDD_EUR	UKB	categorical-6153-both_sexes-100	Medication for cholesterol, blood pressure, diabetes, or take exogenous hormones: None of the above	-0.2936	0.0254	-11.5695	5.8803e-31	UK Biobank Assessment Centre > Touchscreen > Health and medical history > Medication
MDD_EUR	UKB	prescriptions-albuterol-both_sexes	prescriptions-albuterol	0.4559	0.0394	11.5651	6.1893e-31	beta2-agonist,bronchodilator,asthma
MDD_EUR	UKB	prescriptions-beta2-agonist|bronchodilator|asthma-both_sexes	prescriptions-beta2-agonist|bronchodilator|asthma	0.4559	0.0394	11.5651	6.1894e-31	prescriptions
MDD_EUR	MVP	Phe_458_9	Hypotension NOS	0.4691	0.0407	11.5376	8.5253e-31	PheCodes_CirculatorySystem
MDD_EUR	MVP	Phe_455	Hemorrhoids	0.4108	0.0357	11.5162	1.0934e-30	PheCodes_CirculatorySystem
MDD_EUR	MVP	Chloride_BSP_Min	chloride (minimum)	-0.2883	0.025	-11.5158	1.0983e-30	Labs
MDD_EUR	UKB	continuous-1558-both_sexes	Alcohol intake frequency.	0.2716	0.0236	11.5036	1.2647e-30	UK Biobank Assessment Centre > Touchscreen > Lifestyle and environment > Alcohol
MDD_EUR	FinnGen	KELA_DIAB_INSUL_EXMORE	Diabetes, insulin treatment (Kela reimbursement) (more control exclusions)	0.2254	0.0196	11.4997	1.323e-30	Diabetes endpoints
MDD_EUR	UKB	categorical-20003-both_sexes-1140864992	Treatment/medication code: tramadol	0.6125	0.0533	11.483	1.607e-30	UK Biobank Assessment Centre > Verbal interview > Medications
MDD_EUR	UKB	phecode-327-both_sexes	Sleep disorders	0.5015	0.0437	11.4658	1.9591e-30	neurological
MDD_EUR	FinnGen	HYPOTHY_REIMB	Hypothyroidism, drug reimbursement	0.3576	0.0312	11.4643	1.9946e-30	IV Endocrine, nutritional and metabolic diseases (E4)
MDD_EUR	FinnGen	M13_ARTHROSIS_INCLAVO	Artrosis, including avohilmo	0.2617	0.0229	11.4408	2.6154e-30	XIII Diseases of the musculoskeletal system and connective tissue (M13)
MDD_EUR	MVP	Neut_Abs_Max	neutrophil (absolute count, maximum)	0.3409	0.0299	11.4185	3.3795e-30	Labs
MDD_EUR	MVP	SkMsRA	Rheumatoid Arthritis	0.4216	0.037	11.4077	3.8284e-30	BaselineSurvey
MDD_EUR	UKB	icd10-M54-both_sexes	M54 Dorsalgia	0.7238	0.0635	11.3967	4.3448e-30	Chapter XIII Diseases of the musculoskeletal system and connective tissue | M50-M54 Other dorsopathies | M54 Dorsalgia
MDD_EUR	MVP	Phe_401_2	Hypertensive heart and/or renal disease	0.2883	0.0254	11.3662	6.1646e-30	PheCodes_CirculatorySystem
MDD_EUR	FinnGen	T2D_WIDE	Type 2 diabetes, wide definition	0.2424	0.0213	11.3631	6.3818e-30	Diabetes endpoints
MDD_EUR	MVP	Phe_476	Allergic rhinitis	0.3019	0.0266	11.3617	6.486e-30	PheCodes_RespiratorySystem
MDD_EUR	MVP	Phe_727	Other disorders of synovium, tendon, and bursa	0.3293	0.029	11.3559	6.934e-30	PheCodes_MusculoskeletalSystem
MDD_EUR	FinnGen	K11_OTHFUNC	Other functional intestinal disorders	0.5601	0.0493	11.3499	7.424e-30	XI Diseases of the digestive system (K11)
MDD_EUR	UKB	icd10-K52-both_sexes	K52 Other non-infective gastro-enteritis and colitis	0.616	0.0543	11.34	8.3164e-30	Chapter XI Diseases of the digestive system | K50-K52 Noninfective enteritis and colitis | K52 Other non-infective gastro-enteritis and colitis
MDD_EUR	FinnGen	M13_SPONDYLOLISTHESIS	Spondylolisthesis/Spondylolysis	0.3985	0.0352	11.3383	8.4775e-30	XIII Diseases of the musculoskeletal system and connective tissue (M13)
MDD_EUR	UKB	categorical-6154-both_sexes-2	Medication for pain relief, constipation, heartburn: Ibuprofen (e.g. Nurofen)	0.337	0.0298	11.2919	1.439e-29	UK Biobank Assessment Centre > Touchscreen > Health and medical history > Medication
MDD_EUR	FinnGen	K11_FUNCDYSP	Functional dyspepsia	0.5482	0.0486	11.2911	1.452e-29	XI Diseases of the digestive system (K11)
MDD_EUR	FinnGen	F5_BEHAVE	Behavioural syndromes associated with physiological disturbances and physical factors	0.6477	0.0574	11.2906	1.4604e-29	V Mental and behavioural disorders (F5)
MDD_EUR	MVP	Hemoglobin_Min	hemoglobin (minimum)	-0.2916	0.0258	-11.2854	1.5502e-29	Labs
MDD_EUR	MVP	BUN_BSP_Min	blood urea nitrogen (BUN, minimum)	-0.2598	0.023	-11.2823	1.6041e-29	Labs
MDD_EUR	MVP	Hemoglobin_Min_INT	hemoglobin (minimum, inv-norm transformed)	-0.2695	0.0239	-11.2808	1.6333e-29	Labs
MDD_EUR	MVP	Phe_509_1	Respiratory failure	0.4068	0.0361	11.2737	1.769e-29	PheCodes_RespiratorySystem
MDD_EUR	FinnGen	J10_LOWERINF	Other acute lower respiratory infections	0.5343	0.0474	11.2719	1.8059e-29	X Diseases of the respiratory system (J10)
MDD_EUR	MVP	Phe_1015	Effects of other external causes	0.6224	0.0552	11.2688	1.8706e-29	PheCodes_Other
MDD_EUR	UKB	categorical-6152-both_sexes-6	Blood clot, DVT, bronchitis, emphysema, asthma, rhinitis, eczema, allergy diagnosed by doctor: Emphysema/chronic bronchitis	0.5237	0.0466	11.2494	2.3309e-29	UK Biobank Assessment Centre > Touchscreen > Health and medical history > Medical conditions
MDD_EUR	MVP	Phe_427_5	Arrhythmia (cardiac) NOS	0.4953	0.0441	11.2415	2.551e-29	PheCodes_CirculatorySystem
MDD_EUR	MVP	Phe_722_1	Displacement of intervertebral disc	0.4621	0.0412	11.2165	3.3857e-29	PheCodes_MusculoskeletalSystem
MDD_EUR	FinnGen	M13_ARTHROSIS	Arthrosis	0.2629	0.0235	11.2125	3.5414e-29	XIII Diseases of the musculoskeletal system and connective tissue (M13)
MDD_EUR	FinnGen	ASTHMA_PNEUMONIA	Asthma-related pneumonia	0.4307	0.0384	11.2078	3.7354e-29	Asthma and related endpoints
MDD_EUR	UKB	phecode-459-both_sexes	Other disorders of circulatory system	0.5601	0.05	11.2043	3.8834e-29	circulatory system
MDD_EUR	FinnGen	G6_MIGRAINE_WITH_AURA	Migraine with aura	0.4533	0.0405	11.2003	4.0621e-29	VI Diseases of the nervous system (G6)
MDD_EUR	UKB	categorical-20450-both_sexes-20450	Feelings of worthlessness during worst period of depression	0.586	0.0523	11.2003	4.0641e-29	Online follow-up > Mental health > Depression
MDD_EUR	UKB	categorical-20111-both_sexes-1	Illnesses of siblings: Heart disease	0.4494	0.0402	11.1672	5.8989e-29	UK Biobank Assessment Centre > Touchscreen > Family history
MDD_EUR	UKB	icd10-Z53-both_sexes	Z53 Persons encountering health services for specifie procedures, not carried out	0.6739	0.0604	11.1497	7.1812e-29	Chapter XXI Factors influencing health status and contact with health services | Z40-Z54 Persons encountering health services for specific procedures and health care | Z53 Persons encountering health services for specifie procedures, not carried out
MDD_EUR	UKB	prescriptions-glyceryl_trinitrate-both_sexes	prescriptions-glyceryl_trinitrate	0.4732	0.0424	11.1488	7.2601e-29	nitrate ,anti-anginal agent,anti-hypertensive
MDD_EUR	FinnGen	M13_RADICULOPATHY	Radiculopathy	0.5846	0.0525	11.1447	7.6007e-29	XIII Diseases of the musculoskeletal system and connective tissue (M13)
MDD_EUR	UKB	categorical-6142-both_sexes-1	Current employment status: In paid employment or self-employed	-0.4559	0.0409	-11.1376	8.2289e-29	UK Biobank Assessment Centre > Touchscreen > Sociodemographics > Employment
MDD_EUR	UKB	phecode-564.1-both_sexes	Irritable Bowel Syndrome	0.6902	0.0621	11.1231	9.6824e-29	digestive
MDD_EUR	UKB	categorical-20107-both_sexes-6	Illnesses of father: Chronic bronchitis/emphysema	0.4344	0.0391	11.115	1.0606e-28	UK Biobank Assessment Centre > Touchscreen > Family history
MDD_EUR	FinnGen	M13_LATERALEPICOND	Lateral epicondylitis	0.4445	0.04	11.1067	1.1639e-28	XIII Diseases of the musculoskeletal system and connective tissue (M13)
MDD_EUR	FinnGen	M13_FIBROMYALGIA	Fibromyalgia	0.6622	0.0596	11.1066	1.165e-28	XIII Diseases of the musculoskeletal system and connective tissue (M13)
MDD_EUR	UKB	categorical-6138-both_sexes-6	Qualifications: Other professional qualifications eg: nursing, teaching	-0.2927	0.0264	-11.1031	1.212e-28	UK Biobank Assessment Centre > Touchscreen > Sociodemographics > Education
MDD_EUR	FinnGen	I9_IHD	Ischaemic heart disease, wide definition	0.2818	0.0254	11.1016	1.2326e-28	IX Diseases of the circulatory system (I9)
MDD_EUR	MVP	Phe_535	Gastritis and duodenitis	0.6829	0.0615	11.0999	1.2555e-28	PheCodes_DigestiveSystem
MDD_EUR	UKB	continuous-30000-both_sexes-irnt	White blood cell (leukocyte) count	0.1974	0.0178	11.0926	1.3623e-28	Biological samples > Assay results > Blood assays > Blood count
MDD_EUR	MVP	Phe_371	Inflammation of the eye	0.4046	0.0366	11.0676	1.8023e-28	PheCodes_SenseOrgans
MDD_EUR	UKB	phecode-459.9-both_sexes	Circulatory disease NEC	0.5601	0.0506	11.0656	1.8414e-28	circulatory system
MDD_EUR	UKB	categorical-20126-both_sexes-4	Bipolar and major depression status: Probable Recurrent major depression (moderate)	0.8645	0.0783	11.0351	2.5863e-28	UK Biobank Assessment Centre > Touchscreen > Psychosocial factors > Mental health
MDD_EUR	UKB	categorical-20544-both_sexes-6	Mental health problems ever diagnosed by a professional: Panic attacks	0.6957	0.0631	11.0279	2.8021e-28	Online follow-up > Mental health > Mental distress
MDD_EUR	MVP	RDW_Max	red cell diameter width (RDW, maximum)	0.2779	0.0252	11.0197	3.0698e-28	Labs
MDD_EUR	UKB	phecode-960.2-both_sexes	Allergy/adverse effect of penicillin	0.5359	0.0486	11.0182	3.1212e-28	injuries & poisonings
MDD_EUR	UKB	continuous-1120-both_sexes	Weekly usage of mobile phone in last 3 months	0.3068	0.0279	10.9837	4.578e-28	UK Biobank Assessment Centre > Touchscreen > Lifestyle and environment > Electronic device use
MDD_EUR	FinnGen	F5_ADHD	Disturbance of activity and attention	0.7041	0.0641	10.9834	4.5924e-28	V Mental and behavioural disorders (F5)
MDD_EUR	UKB	continuous-816-both_sexes	Job involves heavy manual or physical work	0.2913	0.0265	10.9771	4.9271e-28	UK Biobank Assessment Centre > Touchscreen > Sociodemographics > Employment
MDD_EUR	MVP	Phe_041	Bacterial infection NOS	0.4653	0.0424	10.967	5.504e-28	PheCodes_InfectiousDiseases
MDD_EUR	MVP	NSSCI	Spinal Cord Injury	0.4304	0.0393	10.9618	5.8327e-28	BaselineSurvey
MDD_EUR	UKB	continuous-1070-both_sexes	Time spent watching television (TV)	0.2176	0.0199	10.9613	5.8633e-28	UK Biobank Assessment Centre > Touchscreen > Lifestyle and environment > Physical activity
MDD_EUR	MVP	Phe_687_1	Rash and other nonspecific skin eruption	0.4598	0.042	10.9538	6.3704e-28	PheCodes_DermatologicalSystem
MDD_EUR	UKB	continuous-1408-both_sexes	Cheese intake	-0.2582	0.0236	-10.944	7.1022e-28	UK Biobank Assessment Centre > Touchscreen > Lifestyle and environment > Diet
MDD_EUR	UKB	continuous-1807-both_sexes-irnt	Father's age at death	-0.3834	0.035	-10.9436	7.1333e-28	UK Biobank Assessment Centre > Touchscreen > Family history
MDD_EUR	MVP	Phe_687_4	Disturbance of skin sensation	0.4545	0.0415	10.9419	7.2661e-28	PheCodes_DermatologicalSystem
MDD_EUR	UKB	continuous-1269-both_sexes	Exposure to tobacco smoke at home	0.4327	0.0396	10.9353	7.8117e-28	UK Biobank Assessment Centre > Touchscreen > Lifestyle and environment > Smoking
MDD_EUR	MVP	Phe_374	Other disorders of eyelids	0.3407	0.0312	10.9291	8.3712e-28	PheCodes_SenseOrgans
MDD_EUR	FinnGen	O15_PREG_OTHER_MAT_DISORD	Other maternal disorders predominantly related to pregnancy	0.3898	0.0357	10.9197	9.2774e-28	XV Pregnancy, childbirth and the puerperium (O15)
MDD_EUR	FinnGen	M13_MENISCUSDERANGEMENTS	Meniscus derangement	0.2655	0.0243	10.9169	9.5684e-28	XIII Diseases of the musculoskeletal system and connective tissue (M13)
MDD_EUR	UKB	categorical-20110-both_sexes-6	Illnesses of mother: Chronic bronchitis/emphysema	0.5276	0.0483	10.914	9.8857e-28	UK Biobank Assessment Centre > Touchscreen > Family history
MDD_EUR	UKB	continuous-1190-both_sexes	Nap during day	0.2323	0.0213	10.9105	1.0273e-27	UK Biobank Assessment Centre > Touchscreen > Lifestyle and environment > Sleep
MDD_EUR	FinnGen	CARDIAC_ARRHYTM	Cardiac arrhythmias	0.2805	0.0257	10.8951	1.2165e-27	Comorbidities of COPD
MDD_EUR	UKB	prescriptions-amoxicillin-both_sexes	prescriptions-amoxicillin	0.5461	0.0501	10.8897	1.2908e-27	beta-lactam antibiotic,antibiotic
MDD_EUR	UKB	categorical-2247-both_sexes-0	Hearing difficulty/problems: No	-0.2932	0.0269	-10.8875	1.3228e-27	UK Biobank Assessment Centre > Touchscreen > Health and medical history > Hearing
MDD_EUR	UKB	continuous-2110-both_sexes	Able to confide	-0.2656	0.0244	-10.8863	1.3404e-27	UK Biobank Assessment Centre > Touchscreen > Psychosocial factors > Social support
MDD_EUR	UKB	categorical-22606-both_sexes-2	Workplace very noisy: Often	0.5677	0.0522	10.8801	1.4344e-27	Online follow-up > Work environment > Employment history
MDD_EUR	MVP	WBC_Mean	white blood cell count (WBC, mean)	0.2156	0.0198	10.8635	1.7205e-27	Labs
MDD_EUR	UKB	categorical-2247-both_sexes-1	Hearing difficulty/problems: Yes	0.2923	0.0269	10.8608	1.7716e-27	UK Biobank Assessment Centre > Touchscreen > Health and medical history > Hearing
MDD_EUR	FinnGen	M13_KNEEDERANGEMENTS	Internal derangement of knee	0.3461	0.0319	10.8499	1.9966e-27	XIII Diseases of the musculoskeletal system and connective tissue (M13)
MDD_EUR	UKB	categorical-20002-both_sexes-1111	Non-cancer illness code, self-reported: asthma	0.2382	0.022	10.8391	2.2477e-27	UK Biobank Assessment Centre > Verbal interview > Medical conditions
MDD_EUR	UKB	categorical-20003-both_sexes-1140871310	Treatment/medication code: ibuprofen	0.354	0.0327	10.835	2.3505e-27	UK Biobank Assessment Centre > Verbal interview > Medications
MDD_EUR	FinnGen	G6_MIGRAINE_WITH_AURA_TRIPTAN	Migraine with aura and triptan purchases	0.4591	0.0424	10.8316	2.4398e-27	VI Diseases of the nervous system (G6)
MDD_EUR	MVP	Phe_716_9	Arthropathy NOS	0.4538	0.0419	10.8275	2.549e-27	PheCodes_MusculoskeletalSystem
MDD_EUR	FinnGen	F5_OTHPER	Other specified and unspecified personality disorders	0.7014	0.0648	10.8227	2.6866e-27	V Mental and behavioural disorders (F5)
MDD_EUR	MVP	Phe_327_32	Obstructive sleep apnea	0.246	0.0227	10.8157	2.902e-27	PheCodes_Neurological
MDD_EUR	UKB	continuous-20016-both_sexes-irnt	Fluid intelligence score	-0.2418	0.0224	-10.8064	3.2091e-27	UK Biobank Assessment Centre > Cognitive function > Fluid intelligence / reasoning
MDD_EUR	UKB	continuous-23127-both_sexes-irnt	Trunk fat percentage	0.1912	0.0177	10.804	3.297e-27	UK Biobank Assessment Centre > Physical measures > Anthropometry > Impedance measures
MDD_EUR	FinnGen	G6_OTHNEU	Other neurological diseases	0.5094	0.0472	10.7999	3.4459e-27	VI Diseases of the nervous system (G6)
MDD_EUR	FinnGen	M13_IMPINGEMENT	Impingement syndrome of shoulder	0.4064	0.0376	10.7952	3.6275e-27	XIII Diseases of the musculoskeletal system and connective tissue (M13)
MDD_EUR	UKB	prescriptions-naproxen-both_sexes	prescriptions-naproxen	0.504	0.0467	10.795	3.6357e-27	NSAID,non-steroidal anti-inflammatory drug
MDD_EUR	MVP	Phe_564	Functional digestive disorders	0.5536	0.0513	10.7933	3.7031e-27	PheCodes_DigestiveSystem
MDD_EUR	UKB	categorical-6164-both_sexes-3	Types of physical activity in last 4 weeks: Strenuous sports	-0.345	0.032	-10.7834	4.1215e-27	UK Biobank Assessment Centre > Touchscreen > Lifestyle and environment > Physical activity
MDD_EUR	FinnGen	CPAP	Continuous positive airway pressure	0.4918	0.0456	10.7821	4.1803e-27	Interstitial lung disease endpoints
MDD_EUR	UKB	icd10-Z90-both_sexes	Z90 Acquired absence of organs, not elsewhere classified	0.6381	0.0592	10.7788	4.3343e-27	Chapter XXI Factors influencing health status and contact with health services | Z80-Z99 Persons with potential health hazards related to family and personal history and certain conditions influencing health status | Z90 Acquired absence of organs, not elsewhere classified
MDD_EUR	UKB	continuous-23120-both_sexes-irnt	Arm fat mass (right)	0.1945	0.0181	10.7599	5.321e-27	UK Biobank Assessment Centre > Physical measures > Anthropometry > Impedance measures
MDD_EUR	MVP	HCT_Min	hematocrit (minimum)	-0.2776	0.0258	-10.7584	5.4077e-27	Labs
MDD_EUR	MVP	Phe_514	Abnormal findings examination of lungs	0.4612	0.0429	10.7571	5.4848e-27	PheCodes_RespiratorySystem
MDD_EUR	UKB	categorical-41200-both_sexes-M459	Operative procedures - main OPCS4: M45.9 Unspecified diagnostic endoscopic examination of bladder	0.5845	0.0544	10.7472	6.108e-27	Health-related outcomes > Hospital inpatient > Summary Operations
MDD_EUR	UKB	phecode-411.4-both_sexes	Coronary atherosclerosis	0.2855	0.0266	10.74	6.6017e-27	circulatory system
MDD_EUR	UKB	categorical-20002-both_sexes-1138	Non-cancer illness code, self-reported: gastro-oesophageal reflux (gord) / gastric reflux	0.4757	0.0443	10.7307	7.3019e-27	UK Biobank Assessment Centre > Verbal interview > Medical conditions
MDD_EUR	MVP	Phe_523_32	Chronic periodontitis	0.5775	0.0539	10.7216	8.0577e-27	PheCodes_DigestiveSystem
MDD_EUR	UKB	continuous-20491-both_sexes	Someone to take to doctor when needed as a child	-0.4998	0.0467	-10.7126	8.8829e-27	Online follow-up > Mental health > Traumatic events
MDD_EUR	MVP	Phe_523_1	Gingivitis	0.5439	0.0508	10.7004	1.013e-26	PheCodes_DigestiveSystem
MDD_EUR	MVP	Neut_Fra_Max	neutrophil (fraction, maximum)	0.2713	0.0254	10.6817	1.2392e-26	Labs
MDD_EUR	MVP	Phe_440	Atherosclerosis	0.2855	0.0268	10.6706	1.3978e-26	PheCodes_CirculatorySystem
MDD_EUR	MVP	CircHrtAtkMed	Takes medication for heart attack?	0.2655	0.0249	10.6556	1.641e-26	BaselineSurvey
MDD_EUR	FinnGen	J10_INFLUPNEU	Influenza and pneumonia	0.441	0.0414	10.6537	1.6759e-26	X Diseases of the respiratory system (J10)
MDD_EUR	MVP	HCT_Min_INT	hematocrit (minimum, inv-norm transformed)	-0.2558	0.024	-10.6457	1.8254e-26	Labs
MDD_EUR	MVP	Phe_333	Extrapyramidal disease and abnormal movement disorders	0.3207	0.0301	10.641	1.9207e-26	PheCodes_Neurological
MDD_EUR	UKB	categorical-6144-both_sexes-5	Never eat eggs, dairy, wheat, sugar: I eat all of the above	-0.2674	0.0251	-10.6394	1.9532e-26	UK Biobank Assessment Centre > Touchscreen > Lifestyle and environment > Diet
MDD_EUR	UKB	categorical-6164-both_sexes-1	Types of physical activity in last 4 weeks: Walking for pleasure (not as a means of transport)	-0.3084	0.029	-10.6303	2.1553e-26	UK Biobank Assessment Centre > Touchscreen > Lifestyle and environment > Physical activity
MDD_EUR	UKB	icd10-M51-both_sexes	M51 Other intervertebral disk disorders	0.6166	0.058	10.6243	2.2975e-26	Chapter XIII Diseases of the musculoskeletal system and connective tissue | M50-M54 Other dorsopathies | M51 Other intervertebral disk disorders
MDD_EUR	FinnGen	N14_OVARYCYST	Ovarian cyst	0.3821	0.036	10.6164	2.5003e-26	XIV Diseases of the genitourinary system (N14)
MDD_EUR	UKB	icd10-F10-both_sexes	F10 Mental and behavioural disorders due to use of alcohol	0.5122	0.0483	10.6107	2.6569e-26	Chapter V Mental and behavioural disorders | F10-F19 Mental and behavioural disorders due to psychoactive substance use | F10 Mental and behavioural disorders due to use of alcohol
MDD_EUR	FinnGen	M13_POLYARTHROPATHIES	Polyarthropathies	0.3001	0.0283	10.6076	2.7462e-26	XIII Diseases of the musculoskeletal system and connective tissue (M13)
MDD_EUR	MVP	SkMsOthArth	Other Arthritis	0.374	0.0353	10.5979	3.0481e-26	BaselineSurvey
MDD_EUR	UKB	phecode-327.3-both_sexes	Sleep apnea	0.4524	0.0427	10.5835	3.5554e-26	neurological
MDD_EUR	FinnGen	J10_CHRONSINUSITIS	Chronic sinusitis	0.3345	0.0317	10.5615	4.4922e-26	X Diseases of the respiratory system (J10)
MDD_EUR	FinnGen	I9_OTHARR	Other arrhythmias	0.3085	0.0292	10.5534	4.9015e-26	IX Diseases of the circulatory system (I9)
MDD_EUR	MVP	Neut_Fra_Max_INT	neutrophil (fraction, maximum, inv-norm transformed)	0.2739	0.026	10.5463	5.2849e-26	Labs
MDD_EUR	UKB	phecode-626.1-females	Irregular menstrual cycle/bleeding	0.4881	0.0463	10.5417	5.5481e-26	genitourinary
MDD_EUR	FinnGen	G6_CARPTU	Carpal tunnel syndrome	0.2507	0.0238	10.5232	6.7529e-26	VI Diseases of the nervous system (G6)
MDD_EUR	MVP	Phe_596	Other disorders of bladder	0.4597	0.0437	10.5224	6.8127e-26	PheCodes_GenitourinarySystem
MDD_EUR	FinnGen	O15_FALSE_LAB	False labour	0.4183	0.0398	10.499	8.7333e-26	XV Pregnancy, childbirth and the puerperium (O15)
MDD_EUR	UKB	categorical-20548-both_sexes-3	Manifestations of mania or irritability: My thoughts were racing	0.6926	0.066	10.4977	8.8548e-26	Online follow-up > Mental health > Mania
MDD_EUR	MVP	Phe_250	Diabetes mellitus	0.1909	0.0182	10.4725	1.1554e-25	PheCodes_EndocrineMetabolic
MDD_EUR	UKB	continuous-23100-both_sexes-irnt	Whole body fat mass	0.1903	0.0182	10.4668	1.2274e-25	UK Biobank Assessment Centre > Physical measures > Anthropometry > Impedance measures
MDD_EUR	FinnGen	I9_ANGINA	Angina pectoris	0.2754	0.0263	10.4656	1.2423e-25	IX Diseases of the circulatory system (I9)
MDD_EUR	MVP	Phe_564_1	Irritable Bowel Syndrome	0.484	0.0463	10.4534	1.4137e-25	PheCodes_DigestiveSystem
MDD_EUR	MVP	Chloride_BSP_Min_INT	chloride (minimum, inv-norm transformed)	-0.2538	0.0243	-10.4298	1.8131e-25	Labs
MDD_EUR	UKB	categorical-6152-both_sexes-8	Blood clot, DVT, bronchitis, emphysema, asthma, rhinitis, eczema, allergy diagnosed by doctor: Asthma	0.2335	0.0224	10.4103	2.225e-25	UK Biobank Assessment Centre > Touchscreen > Health and medical history > Medical conditions
MDD_EUR	FinnGen	L12_INFECT_SKIN	Infections of the skin and subcutaneous tissue	0.4251	0.0408	10.4092	2.2505e-25	XII Diseases of the skin and subcutaneous tissue (L12)
MDD_EUR	UKB	continuous-20518-both_sexes	Recent changes in speed/amount of moving or speaking	0.7762	0.0746	10.4047	2.3609e-25	Online follow-up > Mental health > Depression
MDD_EUR	UKB	categorical-20002-both_sexes-1113	Non-cancer illness code, self-reported: emphysema/chronic bronchitis	0.5432	0.0522	10.4039	2.3805e-25	UK Biobank Assessment Centre > Verbal interview > Medical conditions
MDD_EUR	UKB	prescriptions-simvastatin-both_sexes	prescriptions-simvastatin	0.386	0.0371	10.4011	2.4517e-25	HMG CoA reductase inhibitor,statin
MDD_EUR	MVP	Phe_381	Otitis media and Eustachian tube disorders	0.3961	0.0381	10.3981	2.5293e-25	PheCodes_SenseOrgans
MDD_EUR	UKB	continuous-23124-both_sexes-irnt	Arm fat mass (left)	0.1893	0.0182	10.3931	2.665e-25	UK Biobank Assessment Centre > Physical measures > Anthropometry > Impedance measures
MDD_EUR	UKB	icd10-Z51-both_sexes	Z51 Other medical care	0.5922	0.0571	10.377	3.155e-25	Chapter XXI Factors influencing health status and contact with health services | Z40-Z54 Persons encountering health services for specific procedures and health care | Z51 Other medical care
MDD_EUR	UKB	categorical-20002-both_sexes-1287	Non-cancer illness code, self-reported: anxiety/panic attacks	0.643	0.062	10.3754	3.208e-25	UK Biobank Assessment Centre > Verbal interview > Medical conditions
MDD_EUR	UKB	categorical-41245-both_sexes-1370	Main speciality of consultant (recoded): Geriatric medicine	0.5944	0.0573	10.369	3.4298e-25	Health-related outcomes > Hospital inpatient > Summary Administration
MDD_EUR	MVP	Phe_250_2	Type 2 diabetes	0.1884	0.0182	10.3635	3.6359e-25	PheCodes_EndocrineMetabolic
MDD_EUR	MVP	GIIBS	Irritable Bowel Syndrome (IBS)	0.534	0.0515	10.3617	3.7019e-25	BaselineSurvey
MDD_EUR	MVP	RBC_Min	red blood cell count (RBC, minimum)	-0.2253	0.0218	-10.3586	3.824e-25	Labs
MDD_EUR	UKB	phecode-574-both_sexes	Cholelithiasis and cholecystitis	0.3728	0.036	10.341	4.5989e-25	digestive
MDD_EUR	UKB	biomarkers-30730-both_sexes-irnt	Gamma glutamyltransferase	0.1812	0.0175	10.3395	4.6682e-25	Biological samples > Assay results > Blood assays > Blood biochemistry
MDD_EUR	MVP	Phe_703_1	Ingrowing nail	0.3317	0.0321	10.3354	4.8734e-25	PheCodes_DermatologicalSystem
MDD_EUR	UKB	categorical-20547-both_sexes-3	Activities undertaken to treat depression: Other therapeutic activities such as mindfulness, yoga or art classes	0.5329	0.0516	10.3248	5.4451e-25	Online follow-up > Mental health > Depression
MDD_EUR	UKB	icd10-M75-both_sexes	M75 Shoulder lesions	0.4196	0.0407	10.3182	5.8333e-25	Chapter XIII Diseases of the musculoskeletal system and connective tissue | M70-M79 Other soft tissue disorders | M75 Shoulder lesions
MDD_EUR	UKB	phecode-530.14-both_sexes	Reflux esophagitis	0.4035	0.0391	10.3168	5.9141e-25	digestive
MDD_EUR	UKB	categorical-110001-both_sexes-110001	Invitation to complete online 24-hour recall dietary questionnaire, acceptance	-0.3215	0.0312	-10.3126	6.1803e-25	Online follow-up > Diet by 24-hour recall
MDD_EUR	FinnGen	J10_PNEUMONIA	All pneumoniae	0.447	0.0434	10.3014	6.9441e-25	X Diseases of the respiratory system (J10)
MDD_EUR	UKB	prescriptions-sertraline-both_sexes	prescriptions-sertraline	0.9901	0.0963	10.2833	8.3832e-25	selective serotonin re-uptake inhibitor,SSRI
MDD_EUR	MVP	Phe_724	Other and unspecified disorder	0.5305	0.0517	10.2612	1.0537e-24	PheCodes_MusculoskeletalSystem
MDD_EUR	UKB	continuous-728-both_sexes	Number of vehicles in household	-0.309	0.0301	-10.2596	1.071e-24	UK Biobank Assessment Centre > Touchscreen > Sociodemographics > Household
MDD_EUR	UKB	categorical-41246-both_sexes-1430	Treatment speciality of consultant (recoded): Ear, nose and throat (ENT)	0.5621	0.0548	10.2545	1.13e-24	Health-related outcomes > Hospital inpatient > Summary Administration
MDD_EUR	UKB	prescriptions-histamine_H1_antagonist|antihistamine-both_sexes	prescriptions-histamine_H1_antagonist|antihistamine	0.523	0.0511	10.2342	1.3934e-24	prescriptions
MDD_EUR	MVP	Phe_523_31	Acute periodontitis	0.612	0.0599	10.2221	1.5787e-24	PheCodes_DigestiveSystem
MDD_EUR	UKB	categorical-41249-both_sexes-2000	Methods of admission to hospital (recoded): Emergency admission	0.6699	0.0655	10.2212	1.5943e-24	Health-related outcomes > Hospital inpatient > Summary Administration
MDD_EUR	UKB	prescriptions-anti-muscarinic|anti-cholinergic-both_sexes	prescriptions-anti-muscarinic|anti-cholinergic	0.6884	0.0674	10.2186	1.6372e-24	prescriptions
MDD_EUR	UKB	categorical-20546-both_sexes-4	Substances taken for depression: Drugs or alcohol (more than once)	0.6325	0.0619	10.2107	1.7759e-24	Online follow-up > Mental health > Depression
MDD_EUR	UKB	categorical-3571-both_sexes-3571	Back pain for 3+ months	0.485	0.0475	10.2062	1.8605e-24	UK Biobank Assessment Centre > Touchscreen > Health and medical history > Pain
MDD_EUR	MVP	Phe_472	Chronic pharyngitis and nasopharyngitis	0.4336	0.0425	10.2033	1.9164e-24	PheCodes_RespiratorySystem
MDD_EUR	MVP	Potas_BSP_Max_INT	potassium (maximum, inv-norm transformed)	0.229	0.0224	10.2015	1.9529e-24	Labs
MDD_EUR	MVP	Phe_458_1	Orthostatic hypotension	0.5071	0.0498	10.1871	2.265e-24	PheCodes_CirculatorySystem
MDD_EUR	UKB	categorical-41200-both_sexes-U212	Operative procedures - main OPCS4: U21.2 Computed tomography NEC	0.5587	0.0549	10.1864	2.2805e-24	Health-related outcomes > Hospital inpatient > Summary Operations
MDD_EUR	UKB	categorical-41200-both_sexes-H221	Operative procedures - main OPCS4: H22.1 Diagnostic fibreoptic endoscopic examination of colon and biopsy of lesion of colon	0.5058	0.0497	10.1766	2.5213e-24	Health-related outcomes > Hospital inpatient > Summary Operations
MDD_EUR	UKB	phecode-599-both_sexes	Other symptoms/disorders or the urinary system	0.6056	0.0595	10.1754	2.5529e-24	genitourinary
MDD_EUR	MVP	Lymph_Fra_Min	lymphocyte (fraction, minimum)	-0.2499	0.0246	-10.1701	2.6966e-24	Labs
MDD_EUR	FinnGen	H7_LIDLACRIMALORBIT	Disorders of eyelid, lacrimal system and orbit	0.3395	0.0334	10.1527	3.2231e-24	VII Diseases of the eye and adnexa (H7)
MDD_EUR	UKB	categorical-20111-both_sexes-8	Illnesses of siblings: High blood pressure	0.296	0.0292	10.1439	3.5273e-24	UK Biobank Assessment Centre > Touchscreen > Family history
MDD_EUR	UKB	phecode-512-both_sexes	Other symptoms of respiratory system	0.559	0.0552	10.123	4.3698e-24	respiratory
MDD_EUR	UKB	phecode-427-both_sexes	Cardiac dysrhythmias	0.3595	0.0356	10.1097	5.0017e-24	circulatory system
MDD_EUR	UKB	categorical-20110-both_sexes-1	Illnesses of mother: Heart disease	0.3694	0.0365	10.1073	5.1293e-24	UK Biobank Assessment Centre > Touchscreen > Family history
MDD_EUR	UKB	categorical-670-both_sexes-2	Type of accommodation lived in: A flat, maisonette or apartment	0.4103	0.0406	10.1063	5.183e-24	UK Biobank Assessment Centre > Touchscreen > Sociodemographics > Household
MDD_EUR	MVP	RBC_Min_INT	red blood cell count (RBC, minimum, inv-norm transformed)	-0.2145	0.0212	-10.1035	5.3278e-24	Labs
MDD_EUR	MVP	Albumin_Min	albumin (minimum)	-0.2687	0.0266	-10.0978	5.6506e-24	Labs
MDD_EUR	MVP	Glucose_Mean_INT	glucose (fasting status unknown, mean, inv-norm transformed)	0.1813	0.018	10.0929	5.9389e-24	Labs
MDD_EUR	UKB	continuous-20490-both_sexes	Sexually molested as a child	0.5694	0.0564	10.0891	6.1725e-24	Online follow-up âµ Mental health âµ Traumatic events
MDD_EUR	MVP	Phe_110_1	Dermatophytosis	0.2717	0.0269	10.0846	6.4618e-24	PheCodes_InfectiousDiseases
MDD_EUR	MVP	Phe_465_2	Acute pharyngitis	0.4784	0.0475	10.0725	7.3081e-24	PheCodes_RespiratorySystem
MDD_EUR	MVP	Trig_Max_INT	triglyceride (maximum, inv-norm transformed)	0.2237	0.0222	10.0669	7.741e-24	Labs
MDD_EUR	UKB	prescriptions-selective_beta1_antagonist|beta_blocker-both_sexes	prescriptions-selective_beta1_antagonist|beta_blocker	0.3704	0.0368	10.0599	8.3066e-24	prescriptions
MDD_EUR	UKB	categorical-6177-both_sexes-100	Medication for cholesterol, blood pressure or diabetes: None of the above	-0.2558	0.0254	-10.0537	8.8471e-24	UK Biobank Assessment Centre > Touchscreen > Health and medical history > Medication
MDD_EUR	MVP	Potas_BSP_Max	potassium (maximum)	0.2313	0.023	10.0532	8.8907e-24	Labs
MDD_EUR	FinnGen	M13_ARTHROSIS_KNEE	Gonarthrosis	0.2281	0.0227	10.0376	1.0414e-23	XIII Diseases of the musculoskeletal system and connective tissue (M13)
MDD_EUR	MVP	WBC_Mean_INT	white blood cell count (WBC, mean, inv-norm transformed)	0.2048	0.0204	10.0304	1.1209e-23	Labs
MDD_EUR	MVP	Phe_740_1	Osteoarthritis, localized	0.2334	0.0233	10.0204	1.2403e-23	PheCodes_MusculoskeletalSystem
MDD_EUR	FinnGen	AUTOIMMUNE	Autoimmune diseases	0.2457	0.0245	10.0196	1.2502e-23	Diseases marked as autimmune origin
MDD_EUR	UKB	icd10-Z82-both_sexes	Z82 Family history of certain disabilities and chronic diseases leading to disablement	0.4473	0.0447	10.0095	1.384e-23	Chapter XXI Factors influencing health status and contact with health services | Z80-Z99 Persons with potential health hazards related to family and personal history and certain conditions influencing health status | Z82 Family history of certain disabilities and chronic diseases leading to disablement
MDD_EUR	MVP	NSLOC	Concussion or loss of consciousness	0.4189	0.0419	10.0024	1.487e-23	BaselineSurvey
MDD_EUR	MVP	SmkAge_INT	At what age did you start to smoke cigarettes regularly? (inv-normal transformed)	-0.3171	0.0317	-9.9928	1.6381e-23	Lifestyle_Survey
MDD_EUR	UKB	phecode-455-both_sexes	Hemorrhoids	0.3516	0.0352	9.9917	1.6564e-23	circulatory system
MDD_EUR	UKB	continuous-1873-both_sexes	Number of full brothers	0.3573	0.0358	9.9911	1.6671e-23	UK Biobank Assessment Centre > Touchscreen > Family history
MDD_EUR	UKB	categorical-6154-both_sexes-1	Medication for pain relief, constipation, heartburn: Aspirin	0.3277	0.0328	9.9898	1.6898e-23	UK Biobank Assessment Centre > Touchscreen > Health and medical history > Medication
MDD_EUR	UKB	continuous-826-both_sexes	Job involves shift work	0.3723	0.0373	9.9892	1.6989e-23	UK Biobank Assessment Centre > Touchscreen > Sociodemographics > Employment
MDD_EUR	UKB	continuous-20460-both_sexes	Belief that own life is meaningful	-0.3339	0.0335	-9.9802	1.8618e-23	Online follow-up > Mental health > Happiness and subjective well-being
MDD_EUR	UKB	prescriptions-aspirin-both_sexes	prescriptions-aspirin	0.4645	0.0466	9.9729	2.0027e-23	NSAID,non-steroidal anti-inflammatory drug
MDD_EUR	MVP	Albumin_Min_INT	albumin (minimum, inv-norm transformed)	-0.2447	0.0245	-9.9728	2.0045e-23	Labs
MDD_EUR	UKB	prescriptions-lactulose-both_sexes	prescriptions-lactulose	0.6649	0.0667	9.9693	2.0775e-23	osmotic laxative,laxative
MDD_EUR	FinnGen	N14_ABNORMALBLEED	Other abnormal uterine and vaginal bleeding	0.5134	0.0515	9.9607	2.2652e-23	XIV Diseases of the genitourinary system (N14)
MDD_EUR	MVP	Phe_512_2	Painful respiration	0.5124	0.0515	9.958	2.3266e-23	PheCodes_RespiratorySystem
MDD_EUR	MVP	Phe_782_3	Edema	0.2461	0.0247	9.9449	2.654e-23	PheCodes_Symptoms
MDD_EUR	FinnGen	M13_ENTESOPATHYLOW	Enthesopathies of lower limb, excluding foot	0.4286	0.0431	9.9348	2.9374e-23	XIII Diseases of the musculoskeletal system and connective tissue (M13)
MDD_EUR	FinnGen	ABDOM_HERNIA	Hernia of abdominal wall	0.3007	0.0303	9.9323	3.0136e-23	XI Diseases of the digestive system (K11)
MDD_EUR	UKB	categorical-1448-both_sexes-3	Bread type: Wholemeal or wholegrain	-0.2808	0.0283	-9.9204	3.3938e-23	UK Biobank Assessment Centre > Touchscreen > Lifestyle and environment > Diet
MDD_EUR	UKB	categorical-3606-both_sexes-3606	Chest pain or discomfort walking normally	0.4621	0.0466	9.9169	3.5156e-23	UK Biobank Assessment Centre > Touchscreen > Health and medical history > Chest pain
MDD_EUR	MVP	Phe_558	Noninfectious gastroenteritis	0.477	0.0481	9.907	3.8797e-23	PheCodes_DigestiveSystem
MDD_EUR	MVP	Phe_433_1	Occlusion and stenosis of precerebral arteries	0.2518	0.0254	9.8973	4.2776e-23	PheCodes_CirculatorySystem
MDD_EUR	UKB	phecode-626-females	Disorders of menstruation and other abnormal bleeding from female genital tract	0.5278	0.0533	9.897	4.2905e-23	genitourinary
MDD_EUR	UKB	phecode-716.2-both_sexes	Unspecified monoarthritis	0.3056	0.0309	9.8902	4.5908e-23	musculoskeletal
MDD_EUR	MVP	Lymph_Fra_Min_INT	lymphocyte (fraction, minimum, inv-norm transformed)	-0.2493	0.0252	-9.8855	4.8116e-23	Labs
MDD_EUR	MVP	Phe_110	Dermatophytosis / Dermatomycosis	0.2661	0.0269	9.8804	5.0623e-23	PheCodes_InfectiousDiseases
MDD_EUR	FinnGen	F5_OTHERSUB	Mental and behavioural disorders due to multiple drug use and use of multiple drugs and use of other psychoactive substances	0.5743	0.0582	9.875	5.3428e-23	V Mental and behavioural disorders (F5)
MDD_EUR	UKB	prescriptions-atorvastatin-both_sexes	prescriptions-atorvastatin	0.4109	0.0416	9.8689	5.6803e-23	HMG CoA reductase inhibitor,statin
MDD_EUR	FinnGen	J10_TONSILLECTOMY	Tonsillectomy and adenotomy	0.3009	0.0305	9.8659	5.8504e-23	X Diseases of the respiratory system (J10)
MDD_EUR	MVP	mean_Pulse_INT	heart rate (HR, mean, inv-normal transformed)	0.1813	0.0184	9.8518	6.7326e-23	Vitals
MDD_EUR	UKB	prescriptions-prednisolone-both_sexes	prescriptions-prednisolone	0.5287	0.0537	9.8423	7.3977e-23	corticosteroid
MDD_EUR	MVP	Phe_722_8	Postlaminectomy syndrome	0.4511	0.0458	9.8416	7.4511e-23	PheCodes_MusculoskeletalSystem
MDD_EUR	MVP	Phe_550	Abdominal hernia	0.259	0.0264	9.8249	8.7925e-23	PheCodes_DigestiveSystem
MDD_EUR	MVP	DoApnea	Sleep apnea	0.2504	0.0255	9.8132	9.8774e-23	BaselineSurvey
MDD_EUR	UKB	categorical-41200-both_sexes-H229	Operative procedures - main OPCS4: H22.9 Unspecified diagnostic endoscopic examination of colon	0.5896	0.0601	9.8111	1.0084e-22	Health-related outcomes > Hospital inpatient > Summary Operations
MDD_EUR	MVP	NSMigrnMed	Takes medication for migraine headaches?	0.408	0.0417	9.7888	1.2578e-22	BaselineSurvey
MDD_EUR	UKB	categorical-6153-both_sexes-1	Medication for cholesterol, blood pressure, diabetes, or take exogenous hormones: Cholesterol lowering medication	0.306	0.0313	9.7872	1.2773e-22	UK Biobank Assessment Centre > Touchscreen > Health and medical history > Medication
MDD_EUR	UKB	categorical-2834-both_sexes-2834	Bilateral oophorectomy (both ovaries removed)	0.4139	0.0424	9.763	1.623e-22	UK Biobank Assessment Centre > Touchscreen > Sex-specific factors > Female-specific factors
MDD_EUR	MVP	mean_Pulse	heart rate (HR, mean)	0.1796	0.0184	9.7401	2.0342e-22	Vitals
MDD_EUR	UKB	icd10-I84-both_sexes	I84 Haemorrhoids	0.349	0.0359	9.725	2.3582e-22	Chapter IX Diseases of the circulatory system | I80-I89 Diseases of veins, lymphatic vessels and lymph nodes, not elsewhere classified | I84 Haemorrhoids
MDD_EUR	UKB	phecode-626.12-females	Excessive or frequent menstruation	0.4922	0.0506	9.7188	2.5078e-22	genitourinary
MDD_EUR	UKB	prescriptions-clarithromycin-both_sexes	prescriptions-clarithromycin	0.5392	0.0555	9.7182	2.5215e-22	macrolide antibiotic,antibiotic
MDD_EUR	MVP	SlpWakeAM	Waking up in the morning earlier than planned or desired	0.4195	0.0432	9.7129	2.6573e-22	Lifestyle_Survey
MDD_EUR	UKB	biomarkers-30710-both_sexes-irnt	C-reactive protein	0.2087	0.0215	9.7091	2.7572e-22	Biological samples > Assay results > Blood assays > Blood biochemistry
MDD_EUR	MVP	Phe_530_14	Reflux esophagitis	0.5123	0.0528	9.6989	3.0477e-22	PheCodes_DigestiveSystem
MDD_EUR	MVP	CircCAD	Coronary Artery / Coronary Heart Disease (including heart attack, angina)	0.2305	0.0238	9.6977	3.0823e-22	BaselineSurvey
MDD_EUR	UKB	phecode-208-both_sexes	Benign neoplasm of colon	0.3483	0.0359	9.6946	3.1778e-22	neoplasms
MDD_EUR	UKB	continuous-30140-both_sexes-irnt	Neutrophill count	0.1838	0.019	9.6876	3.4053e-22	Biological samples > Assay results > Blood assays > Blood count
MDD_EUR	MVP	Phe_381_1	Otitis media	0.4568	0.0472	9.6829	3.5659e-22	PheCodes_SenseOrgans
MDD_EUR	FinnGen	I9_CVD_HARD	Hard cardiovascular diseases	0.257	0.0265	9.6825	3.5797e-22	Cardiometabolic endpoints
MDD_EUR	UKB	icd10-K58-both_sexes	K58 Irritable bowel syndrome	0.6671	0.0689	9.682	3.596e-22	Chapter XI Diseases of the digestive system | K55-K64 Other diseases of intestines | K58 Irritable bowel syndrome
MDD_EUR	FinnGen	M13_OSTEOCHONDRO	Osteopathies and chondropathies	0.408	0.0422	9.6745	3.8702e-22	XIII Diseases of the musculoskeletal system and connective tissue (M13)
MDD_EUR	UKB	categorical-20004-both_sexes-1362	Operation code: sterilisation	0.3854	0.0399	9.6659	4.2096e-22	UK Biobank Assessment Centre > Verbal interview > Operations
MDD_EUR	UKB	phecode-740-both_sexes	Osteoarthrosis	0.3492	0.0361	9.6636	4.3029e-22	musculoskeletal
MDD_EUR	MVP	Phe_1002	Symptoms concerning nutrition, metabolism, and development	0.385	0.0398	9.6623	4.358e-22	PheCodes_Other
MDD_EUR	MVP	Eos_Fra_Min_INT	eosinophil (fraction, minimum, inv-norm transformed)	-0.2184	0.0226	-9.6579	4.5523e-22	Labs
MDD_EUR	UKB	phecode-351-both_sexes	Other peripheral nerve disorders	0.2753	0.0285	9.6549	4.6851e-22	neurological
MDD_EUR	UKB	categorical-20003-both_sexes-1140868226	Treatment/medication code: aspirin	0.3358	0.0348	9.6393	5.4561e-22	UK Biobank Assessment Centre > Verbal interview > Medications
MDD_EUR	FinnGen	K11_LIVER	Diseases of liver	0.4567	0.0474	9.6392	5.462e-22	XI Diseases of the digestive system (K11)
MDD_EUR	UKB	categorical-20107-both_sexes-12	Illnesses of father: Severe depression	0.6226	0.0646	9.6312	5.9017e-22	UK Biobank Assessment Centre > Touchscreen > Family history
MDD_EUR	UKB	phecode-353-both_sexes	Nerve root and plexus disorders	0.5461	0.0568	9.6208	6.5303e-22	neurological
MDD_EUR	FinnGen	TEMPOROMANDIB_INCLAVO	Temporomandibular joint disorders, including avohilmo	0.416	0.0433	9.6165	6.8129e-22	XI Diseases of the digestive system (K11)
MDD_EUR	UKB	phecode-411.1-both_sexes	Unstable angina (intermediate coronary syndrome)	0.3881	0.0405	9.5943	8.4455e-22	circulatory system
MDD_EUR	UKB	categorical-1448-both_sexes-1	Bread type: White	0.249	0.026	9.5785	9.8458e-22	UK Biobank Assessment Centre > Touchscreen > Lifestyle and environment > Diet
MDD_EUR	MVP	Phe_496_1	Emphysema	0.3905	0.0408	9.5757	1.0114e-21	PheCodes_RespiratorySystem
MDD_EUR	UKB	categorical-41215-both_sexes-0	Detention categories: Informal, not formally detained	0.7072	0.0739	9.5757	1.012e-21	Health-related outcomes > Hospital inpatient > Summary Psychiatric
MDD_EUR	UKB	icd10-M17-both_sexes	M17 Gonarthrosis [arthrosis of knee]	0.277	0.0289	9.5753	1.0157e-21	Chapter XIII Diseases of the musculoskeletal system and connective tissue | M15-M19 Arthrosis | M17 Gonarthrosis [arthrosis of knee]
MDD_EUR	UKB	continuous-23128-both_sexes-irnt	Trunk fat mass	0.1753	0.0183	9.5648	1.1244e-21	UK Biobank Assessment Centre > Physical measures > Anthropometry > Impedance measures
MDD_EUR	FinnGen	BLEEDING	Bleeding	0.4419	0.0463	9.5447	1.3651e-21	Miscellaneous, not yet classified endpoints
MDD_EUR	UKB	phecode-574.1-both_sexes	Cholelithiasis	0.3596	0.0377	9.5403	1.4248e-21	digestive
MDD_EUR	UKB	continuous-806-both_sexes	Job involves mainly walking or standing	0.266	0.0279	9.5398	1.4314e-21	UK Biobank Assessment Centre > Touchscreen > Sociodemographics > Employment
MDD_EUR	UKB	categorical-41245-both_sexes-1240	Main speciality of consultant (recoded): Ear, nose and throat (ENT)	0.5434	0.057	9.5378	1.4592e-21	Health-related outcomes > Hospital inpatient > Summary Administration
MDD_EUR	UKB	categorical-4968-both_sexes-4968	FI4 : positional arithmetic	-0.3246	0.034	-9.5364	1.4781e-21	UK Biobank Assessment Centre > Cognitive function > Fluid intelligence / reasoning
MDD_EUR	MVP	Phe_428_3	Heart failure with reduced EF [Systolic or combined heart failure]	0.2585	0.0271	9.5337	1.5172e-21	PheCodes_CirculatorySystem
MDD_EUR	UKB	phecode-740.9-both_sexes	Osteoarthrosis NOS	0.4641	0.0487	9.5295	1.5811e-21	musculoskeletal
MDD_EUR	MVP	Phe_427_9	Palpitations	0.3774	0.0396	9.5261	1.6334e-21	PheCodes_CirculatorySystem
MDD_EUR	UKB	categorical-5556-both_sexes-5556	FI9 : concept interpolation	-0.3575	0.0375	-9.5243	1.6611e-21	UK Biobank Assessment Centre > Cognitive function > Fluid intelligence / reasoning
MDD_EUR	FinnGen	I9_PAROXTAC	Paroxysmal tachycardia	0.3838	0.0403	9.5152	1.8133e-21	IX Diseases of the circulatory system (I9)
MDD_EUR	UKB	categorical-20548-both_sexes-7	Manifestations of mania or irritability: I was easily distracted	0.7189	0.0756	9.507	1.9625e-21	Online follow-up > Mental health > Mania
MDD_EUR	UKB	prescriptions-macrolide_antibiotic|antibiotic-both_sexes	prescriptions-macrolide_antibiotic|antibiotic	0.5895	0.0621	9.4869	2.38e-21	prescriptions
MDD_EUR	UKB	categorical-3591-both_sexes-3591	Ever had hysterectomy (womb removed)	0.3979	0.042	9.4759	2.6457e-21	UK Biobank Assessment Centre > Touchscreen > Sex-specific factors > Female-specific factors
MDD_EUR	UKB	continuous-24006-both_sexes-irnt	Particulate matter air pollution (pm2.5); 2010	0.3916	0.0413	9.4747	2.6747e-21	Additional exposures > Local environment > Residential air pollution
MDD_EUR	UKB	categorical-20116-both_sexes-1	Smoking status: Previous	0.2525	0.0267	9.4621	3.0185e-21	UK Biobank Assessment Centre > Touchscreen > Lifestyle and environment > Smoking
MDD_EUR	UKB	continuous-20440-both_sexes	Impact on normal roles during worst period of depression	0.705	0.0745	9.4599	3.0826e-21	Online follow-up > Mental health > Depression
MDD_EUR	MVP	NSOthHdMed	Takes medication for other headaches?	0.4977	0.0526	9.4536	3.2751e-21	BaselineSurvey
MDD_EUR	UKB	phecode-197-both_sexes	Chemotherapy	0.7062	0.0748	9.4452	3.547e-21	neoplasms
MDD_EUR	UKB	biomarkers-30870-both_sexes-irnt	Triglycerides	0.1961	0.0208	9.4429	3.6247e-21	Biological samples > Assay results > Blood assays > Blood biochemistry
MDD_EUR	FinnGen	I9_CORATHER	Coronary atherosclerosis	0.2243	0.0238	9.4372	3.8282e-21	IX Diseases of the circulatory system (I9)
MDD_EUR	UKB	continuous-1100-both_sexes	Drive faster than motorway speed limit	-0.2445	0.0259	-9.4319	4.029e-21	UK Biobank Assessment Centre > Touchscreen > Lifestyle and environment > Physical activity
MDD_EUR	FinnGen	E4_METABOLIA	Metabolic disorders	0.3894	0.0413	9.4206	4.4836e-21	IV Endocrine, nutritional and metabolic diseases (E4)
MDD_EUR	UKB	icd10-K80-both_sexes	K80 Cholelithiasis	0.356	0.0378	9.4152	4.7226e-21	Chapter XI Diseases of the digestive system | K80-K87 Disorders of gallbladder, biliary tract and pancreas | K80 Cholelithiasis
MDD_EUR	UKB	continuous-4803-both_sexes	Tinnitus	0.3071	0.0326	9.4104	4.9405e-21	UK Biobank Assessment Centre > Touchscreen > Health and medical history > Hearing
MDD_EUR	UKB	categorical-20004-both_sexes-1458	Operation code: appendicectomy	0.274	0.0291	9.41	4.9624e-21	UK Biobank Assessment Centre > Verbal interview > Operations
MDD_EUR	MVP	HVHear	Severe hearing loss or partial deafness in one or both ears	0.2275	0.0242	9.4039	5.2562e-21	BaselineSurvey
MDD_EUR	MVP	MCHC_Min_INT	mean corpuscular hemoglobin concentration (MCHC, minimum, inv-norm transformed)	-0.2001	0.0213	-9.3952	5.7128e-21	Labs
MDD_EUR	UKB	categorical-22609-both_sexes-2	Workplace very dusty: Often	0.5077	0.054	9.3943	5.7597e-21	Online follow-up > Work environment > Employment history
MDD_EUR	UKB	phecode-195-both_sexes	Cancer, suspected or other	0.369	0.0393	9.3813	6.516e-21	neoplasms
MDD_EUR	MVP	Phe_350_1	Abnormal involuntary movements	0.3188	0.034	9.3716	7.1437e-21	PheCodes_Neurological
MDD_EUR	MVP	Neut_Abs_Mean_INT	neutrophil (absolute count, mean, inv-norm transformed)	0.2097	0.0224	9.3711	7.1753e-21	Labs
MDD_EUR	UKB	phecode-965-both_sexes	Poisoning by analgesics, antipyretics, and antirheumatics	0.7204	0.0769	9.3706	7.2104e-21	injuries & poisonings
MDD_EUR	FinnGen	O15_HAEMORRH_EARLY_PREG	Haemorrhage in early pregnancy	0.5164	0.0552	9.3581	8.1185e-21	XV Pregnancy, childbirth and the puerperium (O15)
MDD_EUR	UKB	continuous-1050-both_sexes	Time spend outdoors in summer	0.2227	0.0238	9.3565	8.239e-21	UK Biobank Assessment Centre > Touchscreen > Lifestyle and environment > Sun exposure
MDD_EUR	FinnGen	ABDOM_HERNIA_POSTOP	Hernia of abdominal wall, postoperative	0.4258	0.0455	9.3485	8.8914e-21	XI Diseases of the digestive system (K11)
MDD_EUR	UKB	categorical-22506-both_sexes-114	Tobacco smoking: Never smoked	-0.3134	0.0335	-9.3455	9.1421e-21	Online follow-up > Work environment > Medical information
MDD_EUR	FinnGen	BMI_IRN	Body-mass index, inverse-rank normalized	0.1893	0.0203	9.3405	9.5896e-21	Quantitative endpoints
MDD_EUR	FinnGen	F5_SOCPHOB	Social phobias	0.5833	0.0625	9.3352	1.0082e-20	V Mental and behavioural disorders (F5)
MDD_EUR	MVP	Phe_470	Septal Deviations/Turbinate Hypertrophy	0.4278	0.0458	9.3344	1.0161e-20	PheCodes_RespiratorySystem
MDD_EUR	UKB	icd10-Z95-both_sexes	Z95 Presence of cardiac and vascular implants and grafts	0.308	0.033	9.3343	1.0166e-20	Chapter XXI Factors influencing health status and contact with health services | Z80-Z99 Persons with potential health hazards related to family and personal history and certain conditions influencing health status | Z95 Presence of cardiac and vascular implants and grafts
MDD_EUR	UKB	prescriptions-corticosteroid-both_sexes	prescriptions-corticosteroid	0.4729	0.0507	9.3298	1.0605e-20	prescriptions
MDD_EUR	FinnGen	K11_DENTOFACIAL_ANOMALIES	Dentofacial anomalies [including malocclusion]	0.4778	0.0512	9.3252	1.108e-20	XI Diseases of the digestive system (K11)
MDD_EUR	UKB	categorical-22608-both_sexes-2	Workplace very hot: Often	0.5038	0.054	9.325	1.1094e-20	Online follow-up > Work environment > Employment history
MDD_EUR	UKB	continuous-1259-both_sexes	Smoking/smokers in household	0.4497	0.0482	9.3217	1.1444e-20	UK Biobank Assessment Centre > Touchscreen > Lifestyle and environment > Smoking
MDD_EUR	UKB	categorical-5012-both_sexes-5012	FI8 : chained arithmetic	-0.2946	0.0316	-9.3185	1.1802e-20	UK Biobank Assessment Centre > Cognitive function > Fluid intelligence / reasoning
MDD_EUR	UKB	phecode-195.1-both_sexes	Malignant neoplasm, other	0.3699	0.0397	9.313	1.2426e-20	neoplasms
MDD_EUR	MVP	Phe_401_21	Hypertensive heart disease	0.3645	0.0392	9.2986	1.4233e-20	PheCodes_CirculatorySystem
MDD_EUR	UKB	categorical-41200-both_sexes-V544	Operative procedures - main OPCS4: V54.4 Injection around spinal facet of spine	0.6173	0.0664	9.2933	1.4964e-20	Health-related outcomes > Hospital inpatient > Summary Operations
MDD_EUR	FinnGen	M13_THORACISPINEPAIN	Pain in thoracic spine	0.6512	0.0701	9.2902	1.5407e-20	XIII Diseases of the musculoskeletal system and connective tissue (M13)
MDD_EUR	UKB	categorical-41200-both_sexes-W903	Operative procedures - main OPCS4: W90.3 Injection of therapeutic substance into joint	0.4618	0.0497	9.2853	1.6124e-20	Health-related outcomes > Hospital inpatient > Summary Operations
MDD_EUR	UKB	prescriptions-ACE_inhibitor|anti-hypertensive-both_sexes	prescriptions-ACE_inhibitor|anti-hypertensive	0.2816	0.0303	9.2836	1.6391e-20	prescriptions
MDD_EUR	FinnGen	N14_ENDOMETRIOSIS	Endometriosis	0.2764	0.0298	9.2818	1.6656e-20	XIV Diseases of the genitourinary system (N14)
MDD_EUR	MVP	Phe_367_8	Hypermetropia	0.251	0.0271	9.2611	2.0236e-20	PheCodes_SenseOrgans
MDD_EUR	MVP	Phe_599_5	Frequency of urination and polyuria	0.3456	0.0374	9.2454	2.3437e-20	PheCodes_GenitourinarySystem
MDD_EUR	MVP	MCHC_Min	mean corpuscular hemoglobin concentration (MCHC, minimum)	-0.2017	0.0218	-9.2367	2.5418e-20	Labs
MDD_EUR	MVP	Phe_272	Disorders of lipoid metabolism	0.2472	0.0268	9.2354	2.5729e-20	PheCodes_EndocrineMetabolic
MDD_EUR	FinnGen	ALLERG_ASTHMA	Allergic asthma (mode)	0.2776	0.0301	9.2339	2.6083e-20	Asthma and related endpoints
MDD_EUR	MVP	Phe_562	Diverticulosis and diverticulitis	0.2104	0.0228	9.2299	2.7086e-20	PheCodes_DigestiveSystem
MDD_EUR	UKB	categorical-22607-both_sexes-2	Workplace very cold: Often	0.5406	0.0586	9.2276	2.767e-20	Online follow-up > Work environment > Employment history
MDD_EUR	UKB	continuous-2897-both_sexes-irnt	Age stopped smoking	0.4207	0.0456	9.2233	2.882e-20	UK Biobank Assessment Centre > Touchscreen > Lifestyle and environment > Smoking
MDD_EUR	MVP	Trig_Mean_INT	triglyceride (mean, inv-norm transformed)	0.1975	0.0214	9.2206	2.9535e-20	Labs
MDD_EUR	UKB	categorical-20480-both_sexes-20480	Ever self-harmed	0.7013	0.0761	9.215	3.1134e-20	Online follow-up > Mental health > Self-harm behaviours
MDD_EUR	FinnGen	K11_DIAHER	Diaphragmatic hernia	0.2753	0.0299	9.2113	3.2219e-20	XI Diseases of the digestive system (K11)
MDD_EUR	MVP	SkMsOA	Ostearthritis	0.2785	0.0302	9.2086	3.304e-20	BaselineSurvey
MDD_EUR	MVP	Phe_522_1	Pulpitis and necrosis of tooth pulp	0.5024	0.0546	9.1955	3.7333e-20	PheCodes_DigestiveSystem
MDD_EUR	MVP	Neut_Abs_Mean	neutrophil (absolute count, mean)	0.2164	0.0235	9.1942	3.7788e-20	Labs
MDD_EUR	UKB	icd10-N92-both_sexes	N92 Excessive, frequent and irregular menstruation	0.4636	0.0505	9.1838	4.1597e-20	Chapter XIV Diseases of the genitourinary system | N80-N98 Noninflammatory disorders of female genital tract | N92 Excessive, frequent and irregular menstruation
MDD_EUR	FinnGen	L12_PAPULOSQUAMOUS	Papulosquamous disorders	0.2902	0.0316	9.1817	4.243e-20	XII Diseases of the skin and subcutaneous tissue (L12)
MDD_EUR	MVP	Phe_272_1	Hyperlipidemia	0.2459	0.0268	9.1751	4.5096e-20	PheCodes_EndocrineMetabolic
MDD_EUR	UKB	categorical-20548-both_sexes-1	Manifestations of mania or irritability: I was more talkative than usual	0.564	0.0615	9.1731	4.5943e-20	Online follow-up > Mental health > Mania
MDD_EUR	UKB	continuous-20436-both_sexes	Fraction of day affected during worst episode of depression	0.6558	0.0715	9.1691	4.7694e-20	Online follow-up > Mental health > Depression
MDD_EUR	UKB	icd10-M19-both_sexes	M19 Other arthrosis	0.5762	0.0629	9.1636	5.0195e-20	Chapter XIII Diseases of the musculoskeletal system and connective tissue | M15-M19 Arthrosis | M19 Other arthrosis
MDD_EUR	UKB	phecode-578-both_sexes	Gastrointestinal hemorrhage	0.7246	0.0792	9.1523	5.5751e-20	digestive
MDD_EUR	UKB	prescriptions-Food_Supplement-both_sexes	prescriptions-Food_Supplement	0.6365	0.0696	9.149	5.7448e-20	prescriptions
MDD_EUR	UKB	categorical-20004-both_sexes-1355	Operation code: bilateral oophorectomy	0.421	0.046	9.1484	5.7791e-20	UK Biobank Assessment Centre > Verbal interview > Operations
MDD_EUR	MVP	Glucose_Mean	glucose (fasting status unknown, mean)	0.1692	0.0185	9.1333	6.6455e-20	Labs
MDD_EUR	MVP	Phe_208	Benign neoplasm of colon	0.253	0.0277	9.1313	6.7683e-20	PheCodes_Neoplasms
MDD_EUR	UKB	categorical-41200-both_sexes-J183	Operative procedures - main OPCS4: J18.3 Total cholecystectomy NEC	0.3525	0.0386	9.1294	6.8904e-20	Health-related outcomes > Hospital inpatient > Summary Operations
MDD_EUR	UKB	continuous-699-both_sexes-irnt	Length of time at current address	-0.3181	0.0349	-9.1155	7.8333e-20	UK Biobank Assessment Centre > Touchscreen > Sociodemographics > Household
MDD_EUR	UKB	phecode-722.9-both_sexes	Other and unspecified disc disorder	0.5884	0.0646	9.1143	7.9174e-20	musculoskeletal
MDD_EUR	UKB	categorical-6177-both_sexes-2	Medication for cholesterol, blood pressure or diabetes: Blood pressure medication	0.2158	0.0237	9.0998	9.0538e-20	UK Biobank Assessment Centre > Touchscreen > Health and medical history > Medication
MDD_EUR	UKB	categorical-20417-both_sexes-20417	Tense, sore, or aching muscles during worst period of anxiety	0.5589	0.0614	9.097	9.2901e-20	Online follow-up > Mental health > Anxiety
MDD_EUR	UKB	continuous-20513-both_sexes	Recent thoughts of suicide or self-harm	0.8435	0.0928	9.0913	9.7842e-20	Online follow-up > Mental health > Depression
MDD_EUR	FinnGen	I9_TIA	Transient ischemic attack	0.384	0.0423	9.0894	9.9629e-20	IX Diseases of the circulatory system (I9)
MDD_EUR	UKB	categorical-4990-both_sexes-4990	FI6 : conditional arithmetic	-0.2925	0.0322	-9.0815	1.0712e-19	UK Biobank Assessment Centre > Cognitive function > Fluid intelligence / reasoning
MDD_EUR	UKB	phecode-720-both_sexes	Spinal stenosis	0.431	0.0475	9.0809	1.0767e-19	musculoskeletal
MDD_EUR	MVP	Phe_440_2	Atherosclerosis of the extremities	0.2467	0.0272	9.0775	1.1106e-19	PheCodes_CirculatorySystem
MDD_EUR	UKB	continuous-30280-both_sexes-irnt	Immature reticulocyte fraction	0.1737	0.0191	9.0744	1.1435e-19	Biological samples > Assay results > Blood assays > Blood count
MDD_EUR	UKB	continuous-3526-both_sexes-irnt	Mother's age at death	-0.416	0.0459	-9.0682	1.2103e-19	UK Biobank Assessment Centre > Touchscreen > Family history
MDD_EUR	MVP	Trig_Max	triglyceride (maximum)	0.2312	0.0255	9.0589	1.3179e-19	Labs
MDD_EUR	UKB	phecode-317.1-both_sexes	Alcoholism	0.4873	0.0538	9.0545	1.3722e-19	mental disorders
MDD_EUR	FinnGen	H8_VERTIGO	Disorders of vestibular function (Vertigo)	0.374	0.0413	9.0543	1.3747e-19	VIII Diseases of the ear and mastoid process (H8)
MDD_EUR	UKB	categorical-20003-both_sexes-1140879616	Treatment/medication code: amitriptyline	0.7112	0.0786	9.0503	1.4253e-19	UK Biobank Assessment Centre > Verbal interview > Medications
MDD_EUR	MVP	Phe_871	Open wounds of extremities	0.3874	0.0428	9.0502	1.4272e-19	PheCodes_InjuriesPoisonings
MDD_EUR	MVP	Phe_1019	Other ill-defined and unknown causes of morbidity and mortality	0.7678	0.0849	9.0393	1.5773e-19	PheCodes_Other
MDD_EUR	MVP	SkMsOAMed	Takes medication for Osteoarthritis?	0.3683	0.0408	9.0351	1.6382e-19	BaselineSurvey
MDD_EUR	UKB	categorical-2443-both_sexes-2443	Diabetes diagnosed by doctor	0.2355	0.0261	9.025	1.7962e-19	UK Biobank Assessment Centre > Touchscreen > Health and medical history > Medical conditions
MDD_EUR	MVP	Mono_Fra_Min_INT	monocyte (fraction, minimum, inv-norm transformed)	-0.2134	0.0236	-9.0237	1.8185e-19	Labs
MDD_EUR	MVP	CircPVD	Peripheral Vascular Disease	0.3499	0.0388	9.0217	1.8517e-19	BaselineSurvey
MDD_EUR	MVP	Phe_345	Epilepsy, recurrent seizures, convulsions	0.4797	0.0532	9.0213	1.8586e-19	PheCodes_Neurological
MDD_EUR	UKB	continuous-20524-both_sexes	Sexual interference by partner or ex-partner without consent as an adult	0.5087	0.0564	9.0113	2.0366e-19	Online follow-up > Mental health > Traumatic events
MDD_EUR	MVP	NSSCIMed	Takes medication for spinal cord injury?	0.4987	0.0554	9.01	2.0606e-19	BaselineSurvey
MDD_EUR	FinnGen	N14_RENALTUB	Renal tubulo-interstitial diseases	0.3954	0.0439	9.0076	2.1056e-19	XIV Diseases of the genitourinary system (N14)
MDD_EUR	MVP	Phe_327_7	Sleep related movement disorders	0.3351	0.0372	9.0023	2.2097e-19	PheCodes_Neurological
MDD_EUR	UKB	continuous-2867-both_sexes-irnt	Age started smoking in former smokers	-0.309	0.0343	-8.9986	2.2867e-19	UK Biobank Assessment Centre > Touchscreen > Lifestyle and environment > Smoking
MDD_EUR	MVP	Mono_Fra_Min	monocyte (fraction, minimum)	-0.2155	0.0239	-8.9983	2.2923e-19	Labs
MDD_EUR	UKB	continuous-30300-both_sexes-irnt	High light scatter reticulocyte count	0.1687	0.0188	8.9962	2.3359e-19	Biological samples > Assay results > Blood assays > Blood count
MDD_EUR	FinnGen	J10_TONSILLITIS	Other and unspecified tonsillitis	0.5092	0.0566	8.9902	2.4689e-19	X Diseases of the respiratory system (J10)
MDD_EUR	UKB	phecode-532-both_sexes	Dysphagia	0.6574	0.0732	8.9813	2.6769e-19	digestive
MDD_EUR	MVP	Phe_278	Overweight, obesity and other hyperalimentation	0.1767	0.0197	8.9777	2.764e-19	PheCodes_EndocrineMetabolic
MDD_EUR	UKB	phecode-591-both_sexes	Urinary tract infection	0.6028	0.0672	8.9749	2.8359e-19	genitourinary
MDD_EUR	UKB	continuous-30530-both_sexes-irnt	Sodium in urine	0.2063	0.023	8.9715	2.9256e-19	Biological samples > Assay results > Urine assays
MDD_EUR	UKB	prescriptions-dihydrocodeine-both_sexes	prescriptions-dihydrocodeine	0.6317	0.0704	8.9704	2.9549e-19	opioid analgesic
MDD_EUR	UKB	categorical-2463-both_sexes-2463	Fractured/broken bones in last 5 years	0.2787	0.0311	8.9641	3.1292e-19	UK Biobank Assessment Centre > Touchscreen > Health and medical history > Medical conditions
MDD_EUR	MVP	SkMsOthArthMed	Takes medication for other arthritis?	0.4582	0.0511	8.9618	3.1949e-19	BaselineSurvey
MDD_EUR	MVP	Eos_Fra_Min	eosinophil (fraction, minimum)	-0.1947	0.0217	-8.9603	3.2373e-19	Labs
MDD_EUR	MVP	Phe_726_1	Enthesopathy	0.3146	0.0351	8.9601	3.2448e-19	PheCodes_MusculoskeletalSystem
MDD_EUR	UKB	icd10-K62-both_sexes	K62 Other diseases of anus and rectum	0.5832	0.0651	8.9563	3.3575e-19	Chapter XI Diseases of the digestive system | K55-K64 Other diseases of intestines | K62 Other diseases of anus and rectum
MDD_EUR	MVP	GIOth	Other digestive system problems	0.5477	0.0613	8.9402	3.886e-19	BaselineSurvey
MDD_EUR	UKB	continuous-30290-both_sexes-irnt	High light scatter reticulocyte percentage	0.1734	0.0194	8.9387	3.9395e-19	Biological samples > Assay results > Blood assays > Blood count
MDD_EUR	UKB	prescriptions-histamine_H2_antagonist|antihistamine-both_sexes	prescriptions-histamine_H2_antagonist|antihistamine	0.7805	0.0875	8.9193	4.6921e-19	prescriptions
MDD_EUR	UKB	categorical-6139-both_sexes-3	Gas or solid-fuel cooking/heating: An open solid fuel fire that you use regularly in winter time	-0.2868	0.0322	-8.9098	5.1102e-19	UK Biobank Assessment Centre > Touchscreen > Sociodemographics > Household
MDD_EUR	MVP	Phe_599_4	Urinary incontinence	0.3451	0.0387	8.9091	5.1431e-19	PheCodes_GenitourinarySystem
MDD_EUR	FinnGen	NONALLERG_ASTHMA_EXMORE	Non-allergic asthma (mode) (more control exclusions)	0.3694	0.0415	8.9078	5.2033e-19	Asthma and related endpoints
MDD_EUR	MVP	Phe_250_6	Polyneuropathy in diabetes	0.2264	0.0254	8.8989	5.6415e-19	PheCodes_EndocrineMetabolic
MDD_EUR	FinnGen	N14_PYELONEPHR	Acute tubulo-interstitial nephritis	0.3657	0.0412	8.8816	6.5933e-19	XIV Diseases of the genitourinary system (N14)
MDD_EUR	UKB	categorical-6164-both_sexes-4	Types of physical activity in last 4 weeks: Light DIY (eg: pruning, watering the lawn)	-0.2448	0.0276	-8.8692	7.3667e-19	UK Biobank Assessment Centre > Touchscreen > Lifestyle and environment > Physical activity
MDD_EUR	MVP	Phe_741_3	Difficulty in walking	0.4855	0.0548	8.8656	7.607e-19	PheCodes_MusculoskeletalSystem
MDD_EUR	MVP	Phe_038	Septicemia	0.3843	0.0434	8.8533	8.4988e-19	PheCodes_InfectiousDiseases
MDD_EUR	UKB	prescriptions-dexamethasone_acetic_acid_neomycin-both_sexes	prescriptions-dexamethasone_acetic_acid_neomycin	0.4295	0.0486	8.8446	9.1871e-19	corticosteroid,aminoglycoside antibiotic,antibiotic
MDD_EUR	UKB	prescriptions-corticosteroid|aminoglycoside_antibiotic|antibiotic-both_sexes	prescriptions-corticosteroid|aminoglycoside_antibiotic|antibiotic	0.4295	0.0486	8.8446	9.1877e-19	prescriptions
MDD_EUR	MVP	Lymph_Abs_Max_INT	lymphocyte (absolute count, maximum, inv-norm transformed)	0.2017	0.0228	8.8369	9.8396e-19	Labs
MDD_EUR	MVP	Phe_939	Atopic/contact dermatitis due to other or unspecified	0.2874	0.0326	8.8249	1.0951e-18	PheCodes_DermatologicalSystem
MDD_EUR	UKB	prescriptions-prochlorperazine-both_sexes	prescriptions-prochlorperazine	0.4636	0.0525	8.8243	1.1014e-18	first-generation anti-psychotic,anti-emetic
MDD_EUR	UKB	prescriptions-first-generation_anti-psychotic|anti-emetic-both_sexes	prescriptions-first-generation_anti-psychotic|anti-emetic	0.4636	0.0525	8.8243	1.1015e-18	prescriptions
MDD_EUR	UKB	categorical-2415-both_sexes-2415	Had major operations	0.4233	0.048	8.8153	1.1941e-18	UK Biobank Assessment Centre > Touchscreen > Health and medical history > Operations
MDD_EUR	UKB	continuous-20525-both_sexes	Able to pay rent/mortgage as an adult	-0.4356	0.0495	-8.8053	1.3046e-18	Online follow-up > Mental health > Traumatic events
MDD_EUR	UKB	continuous-20150-both_sexes-irnt	Forced expiratory volume in 1-second (FEV1), Best measure	-0.176	0.02	-8.8004	1.3627e-18	UK Biobank Assessment Centre > Physical measures > Spirometry
MDD_EUR	MVP	SmkCur	Do you currently smoke cigarettes?	0.3096	0.0352	8.7955	1.4247e-18	Lifestyle_Survey
MDD_EUR	MVP	Lymph_Abs_Max	lymphocyte (absolute count, maximum)	0.2085	0.0237	8.7916	1.4743e-18	Labs
MDD_EUR	FinnGen	ALCO_PRESCRIPTION	Use of disulfiram, acamprosate or naltrexone	0.4878	0.0555	8.7914	1.4774e-18	Alcohol related diseases
MDD_EUR	MVP	CircCADMed	Takes medication for coronary artery/ coronary heart disease?	0.2164	0.0246	8.7906	1.4876e-18	BaselineSurvey
MDD_EUR	MVP	NSOth	Other nervous system problem	0.4587	0.0522	8.7888	1.5114e-18	BaselineSurvey
MDD_EUR	FinnGen	H8_MIDDLEMASTOID	Diseases of middle ear and mastoid	0.2928	0.0333	8.7793	1.6446e-18	VIII Diseases of the ear and mastoid process (H8)
MDD_EUR	UKB	prescriptions-dextropropoxyphene_paracetamol-both_sexes	prescriptions-dextropropoxyphene_paracetamol	0.5703	0.065	8.7714	1.7648e-18	opioid analgesic,antipyretic
MDD_EUR	UKB	phecode-535.6-both_sexes	Duodenitis	0.5611	0.064	8.7631	1.8989e-18	digestive
MDD_EUR	FinnGen	G6_ROOTPLEXOTHUNS	Other and unspecified nerve root and plexus disorders, also in other diseases	0.4908	0.0561	8.7475	2.1819e-18	VI Diseases of the nervous system (G6)
MDD_EUR	FinnGen	L12_ABSCESS_CUT	Cutaneous abscess, furuncle and carbuncle	0.4784	0.0547	8.7451	2.2279e-18	XII Diseases of the skin and subcutaneous tissue (L12)
MDD_EUR	UKB	phecode-569-both_sexes	Other disorders of intestine	0.4732	0.0541	8.7441	2.2486e-18	digestive
MDD_EUR	UKB	continuous-24004-both_sexes-irnt	Nitrogen oxides air pollution; 2010	0.3283	0.0375	8.7439	2.2519e-18	Additional exposures > Local environment > Residential air pollution
MDD_EUR	MVP	Phe_766	Neuralgia, neuritis, and radiculitis NOS	0.5705	0.0653	8.7314	2.5157e-18	PheCodes_Symptoms
MDD_EUR	UKB	categorical-6144-both_sexes-4	Never eat eggs, dairy, wheat, sugar: Sugar or foods/drinks containing sugar	0.2226	0.0255	8.7302	2.5423e-18	UK Biobank Assessment Centre > Touchscreen > Lifestyle and environment > Diet
MDD_EUR	UKB	continuous-398-both_sexes	Number of correct matches in round	-0.3573	0.041	-8.7235	2.6983e-18	UK Biobank Assessment Centre > Cognitive function > Pairs matching
MDD_EUR	MVP	Phe_764	Sciatica	0.4581	0.0525	8.7196	2.791e-18	PheCodes_Symptoms
MDD_EUR	MVP	DoApneaMed	Takes medication for Sleep apnea?	0.3126	0.0359	8.7091	3.0633e-18	BaselineSurvey
MDD_EUR	MVP	Phe_1010	Other tests	0.5805	0.0667	8.7076	3.104e-18	PheCodes_Other
MDD_EUR	MVP	Phe_593	Hematuria	0.3149	0.0362	8.6946	3.4819e-18	PheCodes_GenitourinarySystem
MDD_EUR	UKB	continuous-3063-both_sexes-irnt	Forced expiratory volume in 1-second (FEV1)	-0.1739	0.02	-8.6932	3.5248e-18	UK Biobank Assessment Centre > Physical measures > Spirometry
MDD_EUR	FinnGen	F5_INSOMNIA	Insomnia	0.5556	0.0639	8.6921	3.5579e-18	V Mental and behavioural disorders (F5)
MDD_EUR	FinnGen	ST19_FRACT_RIBS_STERNUM_THORACIC_SPINE	Fracture of rib(s), sternum and thoracic spine	0.4085	0.0471	8.6786	4.0083e-18	XIX Injury, poisoning and certain other consequences of external causes (ST19)
MDD_EUR	UKB	prescriptions-beta-lactam_antibiotic|antibiotic-both_sexes	prescriptions-beta-lactam_antibiotic|antibiotic	0.534	0.0616	8.6651	4.5107e-18	prescriptions
MDD_EUR	MVP	RDW_Mean_INT	red cell diameter width (RDW, mean, inv-norm transformed)	0.1737	0.0201	8.6636	4.5718e-18	Labs
MDD_EUR	MVP	Phe_740_11	Osteoarthrosis, localized, primary	0.2242	0.0259	8.6604	4.7003e-18	PheCodes_MusculoskeletalSystem
MDD_EUR	MVP	Mono_Abs_Max_INT	monocyte (absolute count, maximum, inv-norm transformed)	0.1972	0.0228	8.6543	4.9591e-18	Labs
MDD_EUR	MVP	Phe_427_3	Other specified cardiac dysrhythmias	0.3047	0.0352	8.6489	5.2002e-18	PheCodes_CirculatorySystem
MDD_EUR	UKB	continuous-3536-both_sexes-irnt	Age started hormone-replacement therapy (HRT)	-0.3976	0.0461	-8.6326	5.9991e-18	UK Biobank Assessment Centre > Touchscreen > Sex-specific factors > Female-specific factors
MDD_EUR	UKB	phecode-594-both_sexes	Urinary calculus	0.3231	0.0374	8.6268	6.3065e-18	genitourinary
MDD_EUR	FinnGen	M13_ARTHROSIS_POLY	Polyarthrosis	0.3696	0.0429	8.6242	6.453e-18	XIII Diseases of the musculoskeletal system and connective tissue (M13)
MDD_EUR	UKB	prescriptions-mirtazapine-both_sexes	prescriptions-mirtazapine	0.862	0.1	8.6193	6.7359e-18	noradrenergic and specific serotonergic antidepressant,antidepressant,appetite stimulant
MDD_EUR	UKB	prescriptions-noradrenergic_and_specific_serotonergic_antidepressant|antidepressant|appetite_stimulant-both_sexes	prescriptions-noradrenergic_and_specific_serotonergic_antidepressant|antidepressant|appetite_stimulant	0.862	0.1	8.6193	6.736e-18	prescriptions
MDD_EUR	UKB	categorical-20111-both_sexes-6	Illnesses of siblings: Chronic bronchitis/emphysema	0.5504	0.0639	8.6145	7.0235e-18	UK Biobank Assessment Centre > Touchscreen > Family history
MDD_EUR	UKB	continuous-47-both_sexes-irnt	Hand grip strength (right)	-0.1639	0.019	-8.6071	7.4933e-18	UK Biobank Assessment Centre > Physical measures > Hand grip strength
MDD_EUR	UKB	categorical-6149-both_sexes-4	Mouth/teeth dental problems: Loose teeth	0.3347	0.0389	8.6013	7.8819e-18	UK Biobank Assessment Centre > Touchscreen > Health and medical history > Mouth
MDD_EUR	MVP	Phe_994_2	Sepsis	0.3983	0.0463	8.5983	8.0888e-18	PheCodes_InjuriesPoisonings
MDD_EUR	UKB	continuous-6032-both_sexes-irnt	Maximum workload during fitness test	-0.4827	0.0562	-8.582	9.3257e-18	UK Biobank Assessment Centre > Physical measures > ECG during exercise
MDD_EUR	UKB	categorical-2345-both_sexes-2345	Ever had bowel cancer screening	0.3633	0.0423	8.5783	9.627e-18	UK Biobank Assessment Centre > Touchscreen > Health and medical history > Cancer screening
MDD_EUR	UKB	prescriptions-cetirizine-both_sexes	prescriptions-cetirizine	0.4638	0.0541	8.5748	9.9263e-18	histamine H1 antagonist,antihistamine
MDD_EUR	UKB	continuous-20434-both_sexes-irnt	Age at last episode of depression	0.6321	0.0737	8.5738	1.0009e-17	Online follow-up > Mental health > Depression
MDD_EUR	UKB	continuous-1548-both_sexes	Variation in diet	0.2079	0.0243	8.5656	1.0753e-17	UK Biobank Assessment Centre > Touchscreen > Lifestyle and environment > Diet
MDD_EUR	UKB	prescriptions-quinine_bisulfate-both_sexes	prescriptions-quinine_bisulfate	0.4193	0.049	8.5607	1.1221e-17	anti-malarial
MDD_EUR	UKB	prescriptions-anti-malarial-both_sexes	prescriptions-anti-malarial	0.4193	0.049	8.5607	1.1223e-17	prescriptions
MDD_EUR	UKB	phecode-969-both_sexes	Poisoning by psychotropic agents	0.8657	0.1012	8.5586	1.1426e-17	injuries & poisonings
MDD_EUR	MVP	Phe_495	Asthma	0.254	0.0297	8.5566	1.1629e-17	PheCodes_RespiratorySystem
MDD_EUR	UKB	icd10-G55-both_sexes	G55 Nerve root and plexus compressions in diseases classified elsewhere	0.5478	0.0641	8.5518	1.2114e-17	Chapter VI Diseases of the nervous system | G50-G59 Nerve, nerve root and plexus disorders | G55 Nerve root and plexus compressions in diseases classified elsewhere
MDD_EUR	FinnGen	K11_VENTHER	Ventral hernia	0.3107	0.0363	8.5515	1.2146e-17	XI Diseases of the digestive system (K11)
MDD_EUR	FinnGen	I9_UAP	Unstable angina pectoris	0.2805	0.0328	8.5447	1.2888e-17	IX Diseases of the circulatory system (I9)
MDD_EUR	UKB	categorical-4957-both_sexes-4957	FI3 : word interpolation	-0.2915	0.0341	-8.5436	1.3014e-17	UK Biobank Assessment Centre > Cognitive function > Fluid intelligence / reasoning
MDD_EUR	UKB	categorical-22502-both_sexes-22502	Cough on most days	0.3374	0.0395	8.5377	1.3698e-17	Online follow-up > Work environment > Medical information
MDD_EUR	FinnGen	J10_BRONCHITIS	Acute bronchitis	0.6084	0.0713	8.5292	1.474e-17	X Diseases of the respiratory system (J10)
MDD_EUR	MVP	Phe_272_13	Mixed hyperlipidemia	0.2656	0.0311	8.5284	1.4832e-17	PheCodes_EndocrineMetabolic
MDD_EUR	FinnGen	APPENDACUT_NOCOMPLIC	Acute appendicitis, no complications	0.2959	0.0347	8.528	1.4894e-17	XI Diseases of the digestive system (K11)
MDD_EUR	UKB	icd10-K59-both_sexes	K59 Other functional intestinal disorders	0.8426	0.0988	8.5277	1.4928e-17	Chapter XI Diseases of the digestive system | K55-K64 Other diseases of intestines | K59 Other functional intestinal disorders
MDD_EUR	UKB	categorical-6160-both_sexes-3	Leisure/social activities: Religious group	-0.2317	0.0272	-8.5243	1.5369e-17	UK Biobank Assessment Centre > Touchscreen > Psychosocial factors > Social support
MDD_EUR	UKB	categorical-20002-both_sexes-1474	Non-cancer illness code, self-reported: hiatus hernia	0.4128	0.0484	8.5222	1.566e-17	UK Biobank Assessment Centre > Verbal interview > Medical conditions
MDD_EUR	UKB	continuous-1568-both_sexes	Average weekly red wine intake	-0.2432	0.0286	-8.5186	1.6149e-17	UK Biobank Assessment Centre > Touchscreen > Lifestyle and environment > Alcohol
MDD_EUR	UKB	phecode-396-both_sexes	Abnormal heart sounds	0.6345	0.0746	8.5093	1.75e-17	circulatory system
MDD_EUR	FinnGen	H7_VISUDISTURB	Visual disturbances	0.5704	0.0671	8.5057	1.8053e-17	VII Diseases of the eye and adnexa (H7)
MDD_EUR	UKB	categorical-20003-both_sexes-1140861958	Treatment/medication code: simvastatin	0.2596	0.0305	8.5009	1.8808e-17	UK Biobank Assessment Centre > Verbal interview > Medications
MDD_EUR	FinnGen	I9_CHD	Major coronary heart disease event	0.2042	0.024	8.4998	1.8992e-17	IX Diseases of the circulatory system (I9)
MDD_EUR	MVP	Phe_327_71	Restless legs syndrome	0.2935	0.0345	8.4986	1.9197e-17	PheCodes_Neurological
MDD_EUR	MVP	Phe_371_3	Inflammation of eyelids	0.3329	0.0392	8.4884	2.0946e-17	PheCodes_SenseOrgans
MDD_EUR	MVP	SkMsRAMed	Takes medication for Rheumatoid Arthritis?	0.3923	0.0462	8.4828	2.1989e-17	BaselineSurvey
MDD_EUR	MVP	Phe_994	Sepsis and SIRS	0.3895	0.0459	8.4821	2.2114e-17	PheCodes_InjuriesPoisonings
MDD_EUR	FinnGen	COPD_LATER	Later onset COPD	0.3501	0.0413	8.4777	2.2963e-17	COPD and related endpoints
MDD_EUR	UKB	categorical-41245-both_sexes-1020	Main speciality of consultant (recoded): Adult mental illness	0.5556	0.0655	8.4773	2.3054e-17	Health-related outcomes > Hospital inpatient > Summary Administration
MDD_EUR	UKB	continuous-20414-both_sexes	Frequency of drinking alcohol	-0.2606	0.0308	-8.4685	2.4861e-17	Online follow-up > Mental health > Alcohol use
MDD_EUR	UKB	categorical-20003-both_sexes-1140879406	Treatment/medication code: ranitidine	0.5851	0.0691	8.4651	2.5598e-17	UK Biobank Assessment Centre > Verbal interview > Medications
MDD_EUR	UKB	phecode-585-both_sexes	Renal failure	0.4602	0.0544	8.4554	2.7817e-17	genitourinary
MDD_EUR	UKB	continuous-981-both_sexes	Duration walking for pleasure	-0.3195	0.0378	-8.4538	2.8203e-17	UK Biobank Assessment Centre > Touchscreen > Lifestyle and environment > Physical activity
MDD_EUR	UKB	prescriptions-non-selective_beta-blocker|beta_blocker-both_sexes	prescriptions-non-selective_beta-blocker|beta_blocker	0.7358	0.0871	8.4511	2.8866e-17	prescriptions
MDD_EUR	UKB	prescriptions-propranolol-both_sexes	prescriptions-propranolol	0.7358	0.0871	8.451	2.887e-17	non-selective beta-blocker,beta blocker
MDD_EUR	UKB	categorical-6159-both_sexes-2	Pain type(s) experienced in last month: Facial pain	0.5403	0.064	8.4369	3.2599e-17	UK Biobank Assessment Centre > Touchscreen > Health and medical history > Pain
MDD_EUR	MVP	CircCHF	Congestive Heart Failure	0.2986	0.0354	8.4288	3.4924e-17	BaselineSurvey
MDD_EUR	MVP	Phe_433_2	Occlusion of cerebral arteries	0.3003	0.0357	8.4186	3.8102e-17	PheCodes_CirculatorySystem
MDD_EUR	UKB	categorical-6162-both_sexes-2	Types of transport used (excluding work): Walk	-0.2063	0.0245	-8.4133	3.9863e-17	UK Biobank Assessment Centre > Touchscreen > Lifestyle and environment > Physical activity
MDD_EUR	MVP	Phe_381_11	Suppurative and unspecified otitis media	0.4882	0.058	8.4098	4.1059e-17	PheCodes_SenseOrgans
MDD_EUR	MVP	Trig_Mean	triglyceride (mean)	0.1969	0.0234	8.4018	4.3978e-17	Labs
MDD_EUR	MVP	Phe_681_5	Cellulitis and abscess of leg, except foot	0.2686	0.032	8.3901	4.8556e-17	PheCodes_DermatologicalSystem
MDD_EUR	UKB	categorical-6177-both_sexes-1	Medication for cholesterol, blood pressure or diabetes: Cholesterol lowering medication	0.261	0.0311	8.3897	4.8733e-17	UK Biobank Assessment Centre > Touchscreen > Health and medical history > Medication
MDD_EUR	UKB	phecode-745-both_sexes	Pain in joint	0.5417	0.0646	8.3844	5.1e-17	musculoskeletal
MDD_EUR	FinnGen	H8_MED_SUPP	Suppurative and unspecified otitis media	0.3483	0.0415	8.3826	5.1775e-17	VIII Diseases of the ear and mastoid process (H8)
MDD_EUR	MVP	SkMsOP	Osteoporosis	0.3452	0.0412	8.3786	5.355e-17	BaselineSurvey
MDD_EUR	MVP	Calcium_mg_Max_INT	calcium (maximum, inv-norm transformed)	0.1946	0.0232	8.3764	5.458e-17	Labs
MDD_EUR	UKB	categorical-41246-both_sexes-1060	Treatment speciality of consultant (recoded): Adult mental illness	0.5639	0.0673	8.3738	5.5812e-17	Health-related outcomes > Hospital inpatient > Summary Administration
MDD_EUR	UKB	categorical-41200-both_sexes-K634	Operative procedures - main OPCS4: K63.4 Coronary arteriography using two catheters	0.4138	0.0494	8.3737	5.5844e-17	Health-related outcomes > Hospital inpatient > Summary Operations
MDD_EUR	MVP	SmkAge	At what age did you start to smoke cigarettes regularly?	-0.2794	0.0334	-8.3622	6.1541e-17	Lifestyle_Survey
MDD_EUR	UKB	prescriptions-furosemide-both_sexes	prescriptions-furosemide	0.4183	0.05	8.3594	6.3045e-17	loop diuretic,diuretic
MDD_EUR	UKB	prescriptions-trimethoprim-both_sexes	prescriptions-trimethoprim	0.5231	0.0626	8.3547	6.5585e-17	aminoglycoside antibiotic,dihydrofolate reductase inhibitor,antibiotic
MDD_EUR	UKB	prescriptions-aminoglycoside_antibiotic|dihydrofolate_reductase_inhibitor|antibiotic-both_sexes	prescriptions-aminoglycoside_antibiotic|dihydrofolate_reductase_inhibitor|antibiotic	0.5232	0.0626	8.3532	6.6411e-17	prescriptions
MDD_EUR	UKB	categorical-6155-both_sexes-2	Vitamin and mineral supplements: Vitamin B	0.4629	0.0555	8.3439	7.1873e-17	UK Biobank Assessment Centre > Touchscreen > Health and medical history > Medication
MDD_EUR	MVP	Phe_278_1	Obesity	0.1625	0.0195	8.3437	7.2031e-17	PheCodes_EndocrineMetabolic
MDD_EUR	UKB	prescriptions-flucloxacillin-both_sexes	prescriptions-flucloxacillin	0.3874	0.0464	8.3403	7.4093e-17	beta-lactam antibiotic,antibiotic
MDD_EUR	UKB	prescriptions-loop_diuretic|diuretic-both_sexes	prescriptions-loop_diuretic|diuretic	0.4111	0.0493	8.3375	7.588e-17	prescriptions
MDD_EUR	MVP	Phe_428_4	Heart failure with preserved EF [Diastolic heart failure]	0.3028	0.0363	8.337	7.6217e-17	PheCodes_CirculatorySystem
MDD_EUR	UKB	phecode-513-both_sexes	Respiratory abnormalities	0.6603	0.0793	8.3236	8.5296e-17	respiratory
MDD_EUR	FinnGen	L12_PSORIASIS	Psoriasis	0.2451	0.0295	8.3196	8.8294e-17	XII Diseases of the skin and subcutaneous tissue (L12)
MDD_EUR	UKB	icd10-K22-both_sexes	K22 Other diseases of oesophagus	0.3827	0.046	8.3151	9.1688e-17	Chapter XI Diseases of the digestive system | K20-K31 Diseases of oesophagus, stomach and duodenum | K22 Other diseases of oesophagus
MDD_EUR	FinnGen	N14_SALPHOOPH	Salpingitis and oophoritis	0.4961	0.0597	8.3145	9.2174e-17	XIV Diseases of the genitourinary system (N14)
MDD_EUR	MVP	Phe_594_1	Calculus of kidney	0.1974	0.0238	8.3089	9.6576e-17	PheCodes_GenitourinarySystem
MDD_EUR	UKB	categorical-20548-both_sexes-9	Manifestations of mania or irritability: I was more active than usual	0.6031	0.0726	8.308	9.7329e-17	Online follow-up > Mental health > Mania
MDD_EUR	FinnGen	N14_MENOPAUSOT	Other menopausal disorders	0.3668	0.0442	8.2983	1.0559e-16	XIV Diseases of the genitourinary system (N14)
MDD_EUR	UKB	phecode-714.1-both_sexes	Rheumatoid arthritis	0.4393	0.053	8.2928	1.1064e-16	musculoskeletal
MDD_EUR	MVP	Phe_110_11	Dermatophytosis of nail	0.2301	0.0278	8.2912	1.1215e-16	PheCodes_InfectiousDiseases
MDD_EUR	UKB	continuous-2804-both_sexes-irnt	Age when last used oral contraceptive pill	-0.3785	0.0456	-8.291	1.1227e-16	UK Biobank Assessment Centre > Touchscreen > Sex-specific factors > Female-specific factors
MDD_EUR	UKB	categorical-22607-both_sexes-1	Workplace very cold: Sometimes	0.376	0.0454	8.2891	1.1411e-16	Online follow-up > Work environment > Employment history
MDD_EUR	MVP	Phe_915	Superficial injury without mention of infection	0.5039	0.0608	8.2881	1.1506e-16	PheCodes_InjuriesPoisonings
MDD_EUR	MVP	Phe_531	Peptic ulcer (excl. esophageal)	0.581	0.0702	8.2815	1.2167e-16	PheCodes_DigestiveSystem
MDD_EUR	MVP	CircCHFMed	Takes medication for congestive heart failure?	0.2998	0.0362	8.2765	1.2682e-16	BaselineSurvey
MDD_EUR	UKB	categorical-22616-both_sexes-1	Breathing problems during period of job: Yes	0.4138	0.05	8.2743	1.2922e-16	Online follow-up > Work environment > Employment history
MDD_EUR	UKB	prescriptions-aerochamber-both_sexes	prescriptions-aerochamber	0.5387	0.0651	8.272	1.317e-16	delivery system
MDD_EUR	MVP	Phe_562_1	Diverticulosis	0.199	0.0241	8.2702	1.3373e-16	PheCodes_DigestiveSystem
MDD_EUR	MVP	Phe_433_21	Cerebral artery occlusion, with cerebral infarction	0.2994	0.0362	8.2603	1.4529e-16	PheCodes_CirculatorySystem
MDD_EUR	UKB	prescriptions-delivery_system-both_sexes	prescriptions-delivery_system	0.5389	0.0653	8.2594	1.4639e-16	prescriptions
MDD_EUR	FinnGen	K11_ATTRITION	Excessive attrition of teeth	0.3541	0.0429	8.2588	1.471e-16	XI Diseases of the digestive system (K11)
MDD_EUR	MVP	Calcium_mg_Max	calcium (maximum)	0.1962	0.0238	8.2532	1.5417e-16	Labs
MDD_EUR	MVP	Phe_288	Diseases of white blood cells	0.3838	0.0465	8.2528	1.5469e-16	PheCodes_Hematopoietic
MDD_EUR	MVP	Phe_585_3	Chronic renal failure [CKD]	0.1886	0.0229	8.251	1.5707e-16	PheCodes_GenitourinarySystem
MDD_EUR	FinnGen	N14_ENDOMETRIOSIS_UTERUS	Adenomyosis (Endometriosis of uterus)	0.3826	0.0464	8.241	1.7073e-16	XIV Diseases of the genitourinary system (N14)
MDD_EUR	UKB	categorical-41200-both_sexes-K633	Operative procedures - main OPCS4: K63.3 Angiocardiography of left side of heart NEC	0.3658	0.0444	8.2321	1.8398e-16	Health-related outcomes > Hospital inpatient > Summary Operations
MDD_EUR	UKB	phecode-714-both_sexes	Rheumatoid arthritis and other inflammatory polyarthropathies	0.4464	0.0543	8.2214	2.0113e-16	musculoskeletal
MDD_EUR	UKB	phecode-593-both_sexes	Hematuria	0.4599	0.056	8.217	2.0872e-16	genitourinary
MDD_EUR	UKB	continuous-5984-both_sexes-irnt	ECG, load	-0.4969	0.0605	-8.2167	2.0913e-16	UK Biobank Assessment Centre > Physical measures > ECG during exercise
MDD_EUR	MVP	Phe_473	Diseases of the larynx and vocal cords	0.4882	0.0594	8.2132	2.1538e-16	PheCodes_RespiratorySystem
MDD_EUR	MVP	Phe_594	Urinary calculus	0.1939	0.0236	8.2113	2.1887e-16	PheCodes_GenitourinarySystem
MDD_EUR	MVP	Mono_Abs_Max	monocyte (absolute count, maximum)	0.2086	0.0254	8.2035	2.335e-16	Labs
MDD_EUR	UKB	phecode-789-both_sexes	Nausea and vomiting	0.8276	0.1009	8.1996	2.4117e-16	symptoms
MDD_EUR	UKB	categorical-22611-both_sexes-2	Workplace had a lot of cigarette smoke from other people smoking: Often	0.5079	0.062	8.1988	2.4283e-16	Online follow-up > Work environment > Employment history
MDD_EUR	MVP	Phe_571_51	Cirrhosis of liver without mention of alcohol	0.3658	0.0446	8.1955	2.4947e-16	PheCodes_DigestiveSystem
MDD_EUR	UKB	categorical-6154-both_sexes-4	Medication for pain relief, constipation, heartburn: Ranitidine (e.g. Zantac)	0.5968	0.0728	8.1934	2.5388e-16	UK Biobank Assessment Centre > Touchscreen > Health and medical history > Medication
MDD_EUR	MVP	Phe_703	Diseases of nail, NOS	0.2537	0.031	8.1914	2.582e-16	PheCodes_DermatologicalSystem
MDD_EUR	MVP	Phe_440_22	Atherosclerosis of native arteries of the extremities with intermittent claudication	0.219	0.0268	8.1765	2.9214e-16	PheCodes_CirculatorySystem
MDD_EUR	MVP	RDW_Mean	red cell diameter width (RDW, mean)	0.1804	0.0221	8.1713	3.0505e-16	Labs
MDD_EUR	UKB	categorical-22506-both_sexes-113	Tobacco smoking: Ex-smoker	0.2992	0.0367	8.1638	3.2462e-16	Online follow-up > Work environment > Medical information
MDD_EUR	UKB	categorical-6151-both_sexes-7	Fractured bone site(s): Other bones	0.4079	0.05	8.1624	3.2841e-16	UK Biobank Assessment Centre > Touchscreen > Health and medical history > Medical conditions
MDD_EUR	MVP	Phe_509_8	Dependence on respirator [Ventilator] or supplemental oxygen	0.3702	0.0454	8.1599	3.354e-16	PheCodes_RespiratorySystem
MDD_EUR	UKB	categorical-6153-both_sexes-4	Medication for cholesterol, blood pressure, diabetes, or take exogenous hormones: Hormone replacement therapy	0.429	0.0526	8.1592	3.3721e-16	UK Biobank Assessment Centre > Touchscreen > Health and medical history > Medication
MDD_EUR	MVP	Phe_578_2	Blood in stool	0.6186	0.0759	8.1527	3.5603e-16	PheCodes_DigestiveSystem
MDD_EUR	UKB	categorical-20111-both_sexes-9	Illnesses of siblings: Diabetes	0.2754	0.0338	8.1522	3.5735e-16	UK Biobank Assessment Centre > Touchscreen > Family history
MDD_EUR	MVP	Phe_706	Diseases of sebaceous glands	0.2446	0.03	8.1502	3.6328e-16	PheCodes_DermatologicalSystem
MDD_EUR	FinnGen	H7_LACRIMALSYSTEM	Disorders of lacrimal system	0.4674	0.0573	8.1497	3.6487e-16	VII Diseases of the eye and adnexa (H7)
MDD_EUR	FinnGen	L12_DERMATITISECZEMA	Dermatitis and eczema	0.2277	0.028	8.1449	3.7961e-16	XII Diseases of the skin and subcutaneous tissue (L12)
MDD_EUR	UKB	icd10-D12-both_sexes	D12 Benign neoplasm of colon, rectum, anus and anal canal	0.312	0.0383	8.1441	3.8203e-16	Chapter II Neoplasms | D10-D36 Benign neoplasms | D12 Benign neoplasm of colon, rectum, anus and anal canal
MDD_EUR	MVP	Phe_740_2	Osteoarthrosis, generalized	0.4119	0.0506	8.1394	3.9738e-16	PheCodes_MusculoskeletalSystem
MDD_EUR	MVP	Phe_727_1	Synovitis and tenosynovitis	0.295	0.0362	8.1389	3.9897e-16	PheCodes_MusculoskeletalSystem
MDD_EUR	UKB	phecode-835-both_sexes	Internal derangement of knee	0.2957	0.0363	8.1367	4.0634e-16	injuries & poisonings
MDD_EUR	UKB	categorical-20002-both_sexes-1220	Non-cancer illness code, self-reported: diabetes	0.2312	0.0285	8.1075	5.1653e-16	UK Biobank Assessment Centre > Verbal interview > Medical conditions
MDD_EUR	UKB	icd10-K63-both_sexes	K63 Other diseases of intestine	0.4711	0.0582	8.1013	5.4355e-16	Chapter XI Diseases of the digestive system | K55-K64 Other diseases of intestines | K63 Other diseases of intestine
MDD_EUR	UKB	continuous-20438-both_sexes	Duration of worst depression	0.684	0.0845	8.0963	5.6664e-16	Online follow-up > Mental health > Depression
MDD_EUR	MVP	Phe_835	Internal derangement of knee	0.3015	0.0373	8.0945	5.7511e-16	PheCodes_InjuriesPoisonings
MDD_EUR	FinnGen	I9_ATHSCLE	Atherosclerosis, excluding cerebral and coronary sclerosis	0.2326	0.0288	8.0891	6.0099e-16	IX Diseases of the circulatory system (I9)
MDD_EUR	UKB	continuous-1319-both_sexes	Dried fruit intake	-0.1894	0.0234	-8.081	6.4215e-16	UK Biobank Assessment Centre > Touchscreen > Lifestyle and environment > Diet
MDD_EUR	MVP	Phe_577	Diseases of pancreas	0.4161	0.0515	8.0731	6.8556e-16	PheCodes_DigestiveSystem
MDD_EUR	UKB	phecode-531-both_sexes	Peptic ulcer (excl. esophageal)	0.6129	0.076	8.0682	7.1349e-16	digestive
MDD_EUR	UKB	categorical-6143-both_sexes-4	Transport type for commuting to job workplace: Cycle	-0.3121	0.0387	-8.0665	7.2345e-16	UK Biobank Assessment Centre > Touchscreen > Sociodemographics > Employment
MDD_EUR	UKB	continuous-Smoking-both_sexes-CPD_combined_raw	Number of cigarettes smoked daily, combined previous and current smoking	0.2789	0.0346	8.0635	7.4151e-16	smoking
MDD_EUR	UKB	icd10-R00-both_sexes	R00 Abnormalities of heart beat	0.6636	0.0824	8.0528	8.0897e-16	Chapter XVIII Symptoms, signs and abnormal clinical and laboratory findings, not elsewhere classified | R00-R09 Symptoms and signs involving the circulatory and respiratory systems | R00 Abnormalities of heart beat
MDD_EUR	FinnGen	H7_VISUDISTURBSUB	Subjective visual disturbances	0.5419	0.0673	8.0521	8.1357e-16	VII Diseases of the eye and adnexa (H7)
MDD_EUR	MVP	DadMHDep	Biological Father: Depression	0.5512	0.0685	8.0507	8.2328e-16	BaselineSurvey
MDD_EUR	FinnGen	SMOKING_DEPEND	Smoking dependency	0.5414	0.0673	8.0479	8.4221e-16	V Mental and behavioural disorders (F5)
MDD_EUR	UKB	categorical-6160-both_sexes-5	Leisure/social activities: Other group activity	-0.2713	0.0337	-8.0397	9.0036e-16	UK Biobank Assessment Centre > Touchscreen > Psychosocial factors > Social support
MDD_EUR	UKB	categorical-6138-both_sexes-5	Qualifications: NVQ or HND or HNC or equivalent	0.3499	0.0435	8.0389	9.0639e-16	UK Biobank Assessment Centre > Touchscreen > Sociodemographics > Education
MDD_EUR	UKB	prescriptions-lipase_inhibitor|obesity-both_sexes	prescriptions-lipase_inhibitor|obesity	0.3661	0.0456	8.035	9.3612e-16	prescriptions
MDD_EUR	UKB	prescriptions-orlistat-both_sexes	prescriptions-orlistat	0.3661	0.0456	8.035	9.3613e-16	lipase inhibitor,obesity
MDD_EUR	MVP	Phe_530_13	Barrett's esophagus	0.2311	0.0288	8.0324	9.558e-16	PheCodes_DigestiveSystem
MDD_EUR	MVP	Phe_276_14	Hypopotassemia	0.3344	0.0417	8.0217	1.043e-15	PheCodes_EndocrineMetabolic
MDD_EUR	FinnGen	J10_CHRONRHINITIS	Chronic rhinitis, nasopharyngitis and pharyngitis	0.3901	0.0487	8.0109	1.1387e-15	X Diseases of the respiratory system (J10)
MDD_EUR	FinnGen	F5_MIXPER	Mixed and other personality disorders	0.7978	0.0997	8.0005	1.2396e-15	V Mental and behavioural disorders (F5)
MDD_EUR	MVP	Phe_280	Iron deficiency anemias	0.3221	0.0403	7.9872	1.3808e-15	PheCodes_Hematopoietic
MDD_EUR	MVP	Phe_480_1	Bacterial pneumonia	0.4705	0.0589	7.9854	1.4004e-15	PheCodes_RespiratorySystem
MDD_EUR	UKB	categorical-20002-both_sexes-1075	Non-cancer illness code, self-reported: heart attack/myocardial infarction	0.2785	0.0349	7.9812	1.4497e-15	UK Biobank Assessment Centre > Verbal interview > Medical conditions
MDD_EUR	FinnGen	M13_SOFTOVERUSE	Soft tissue disorders related to use, overuse and pressure	0.4829	0.0605	7.9809	1.4528e-15	XIII Diseases of the musculoskeletal system and connective tissue (M13)
MDD_EUR	UKB	categorical-22609-both_sexes-1	Workplace very dusty: Sometimes	0.4766	0.0597	7.9773	1.4954e-15	Online follow-up > Work environment > Employment history
MDD_EUR	FinnGen	M13_ADHCAPSULITIS	Adhesive capsulitis of shoulder	0.3754	0.0471	7.9644	1.6609e-15	XIII Diseases of the musculoskeletal system and connective tissue (M13)
MDD_EUR	MVP	Phe_386	Vertiginous syndromes and other disorders of vestibular system	0.3225	0.0405	7.9607	1.7107e-15	PheCodes_SenseOrgans
MDD_EUR	FinnGen	I9_AF	Atrial fibrillation and flutter	0.1947	0.0245	7.9469	1.9118e-15	IX Diseases of the circulatory system (I9)
MDD_EUR	UKB	prescriptions-amoxicillin_clavulanic_acid-both_sexes	prescriptions-amoxicillin_clavulanic_acid	0.6129	0.0771	7.9447	1.9472e-15	beta-lactam antibiotic,beta-lactamase inhibitor,antibiotic
MDD_EUR	UKB	prescriptions-beta-lactam_antibiotic|beta-lactamase_inhibitor|antibiotic-both_sexes	prescriptions-beta-lactam_antibiotic|beta-lactamase_inhibitor|antibiotic	0.6129	0.0771	7.9446	1.9474e-15	prescriptions
MDD_EUR	UKB	categorical-2040-both_sexes-2040	Risk taking	0.2163	0.0273	7.9369	2.0723e-15	UK Biobank Assessment Centre > Touchscreen > Psychosocial factors > Mental health
MDD_EUR	UKB	categorical-6162-both_sexes-4	Types of transport used (excluding work): Cycle	-0.255	0.0321	-7.9324	2.15e-15	UK Biobank Assessment Centre > Touchscreen > Lifestyle and environment > Physical activity
MDD_EUR	UKB	prescriptions-erythromycin-both_sexes	prescriptions-erythromycin	0.5903	0.0744	7.9291	2.2081e-15	macrolide antibiotic,antibiotic
MDD_EUR	MVP	Phe_807	Fracture of ribs	0.3952	0.0499	7.9255	2.2723e-15	PheCodes_InjuriesPoisonings
MDD_EUR	FinnGen	E4_HYTHY_AI_STRICT	Hypothyroidism, strict autoimmune	0.203	0.0256	7.9211	2.3538e-15	IV Endocrine, nutritional and metabolic diseases (E4)
MDD_EUR	MVP	MomDoLung	Biological Mother: Chronic Lung Disease including COPD, Emphysema or Bronchitis	0.4073	0.0514	7.9188	2.3974e-15	BaselineSurvey
MDD_EUR	UKB	continuous-Smoking-both_sexes-CPD_combined_irnt	Number of cigarettes smoked daily, combined previous and current smoking	0.2735	0.0346	7.9148	2.4773e-15	smoking
MDD_EUR	MVP	Phe_562_2	Diverticulitis	0.2527	0.0319	7.9133	2.5074e-15	PheCodes_DigestiveSystem
MDD_EUR	MVP	Phe_459	Other disorders of circulatory system	0.4684	0.0592	7.9095	2.5837e-15	PheCodes_CirculatorySystem
MDD_EUR	UKB	continuous-20151-both_sexes-irnt	Forced vital capacity (FVC), Best measure	-0.1575	0.0199	-7.9081	2.6142e-15	UK Biobank Assessment Centre > Physical measures > Spirometry
MDD_EUR	UKB	categorical-41245-both_sexes-1800	Main speciality of consultant (recoded): Respiratory medicine	0.7378	0.0934	7.9001	2.7869e-15	Health-related outcomes > Hospital inpatient > Summary Administration
MDD_EUR	UKB	continuous-22704-both_sexes-irnt	Home location - north co-ordinate (rounded)	0.3868	0.049	7.888	3.0699e-15	Additional exposures > Local environment > Home locations
MDD_EUR	FinnGen	RX_STATIN	Statin medication	0.1929	0.0245	7.8803	3.2662e-15	IX Diseases of the circulatory system (I9)
MDD_EUR	UKB	continuous-eGFRcys-both_sexes-irnt	Estimated glomerular filtration rate, serum creatinine + cystain C	-0.1368	0.0174	-7.8775	3.3396e-15	biochemistry
MDD_EUR	UKB	categorical-6150-both_sexes-1	Vascular/heart problems diagnosed by doctor: Heart attack	0.2762	0.0351	7.8716	3.5026e-15	UK Biobank Assessment Centre > Touchscreen > Health and medical history > Medical conditions
MDD_EUR	FinnGen	VOCALCORDDYS	Vocal cord dysfunction	0.5468	0.0695	7.8692	3.5686e-15	COPD and related endpoints
MDD_EUR	UKB	phecode-244.4-both_sexes	Hypothyroidism NOS	0.2192	0.0279	7.8641	3.7163e-15	endocrine/metabolic
MDD_EUR	UKB	icd10-E03-both_sexes	E03 Other hypothyroidism	0.22	0.028	7.8495	4.1773e-15	Chapter IV Endocrine, nutritional and metabolic diseases | E00-E07 Disorders of thyroid gland | E03 Other hypothyroidism
MDD_EUR	FinnGen	K11_UMBHER	Umbilical hernia	0.2359	0.0301	7.8413	4.458e-15	XI Diseases of the digestive system (K11)
MDD_EUR	UKB	prescriptions-clotrimazole-both_sexes	prescriptions-clotrimazole	0.4976	0.0635	7.8387	4.5538e-15	anti-fungal
MDD_EUR	MVP	Phe_526	Diseases of the jaws	0.5686	0.0725	7.8378	4.584e-15	PheCodes_DigestiveSystem
MDD_EUR	UKB	continuous-4570-both_sexes	Friendships satisfaction	0.2793	0.0356	7.8371	4.6122e-15	UK Biobank Assessment Centre > Touchscreen > Psychosocial factors > Mental health
MDD_EUR	UKB	categorical-20536-both_sexes-0	Weight change during worst episode of depression: Stayed about the same or was on a diet	-0.4291	0.0548	-7.837	4.6144e-15	Online follow-up > Mental health > Depression
MDD_EUR	MVP	CircHTN	High blood pressure / hypertension	0.1665	0.0213	7.8314	4.8261e-15	BaselineSurvey
MDD_EUR	UKB	prescriptions-stimulant_laxative|laxative-both_sexes	prescriptions-stimulant_laxative|laxative	0.7181	0.0917	7.8268	5.0036e-15	prescriptions
MDD_EUR	FinnGen	AUTOIMMUNE_NONTHYROID	Autoimmune diseases excluding thyroid diseases	0.2294	0.0293	7.8235	5.1354e-15	Diseases marked as autimmune origin
MDD_EUR	UKB	continuous-3062-both_sexes-irnt	Forced vital capacity (FVC)	-0.1546	0.0198	-7.823	5.1572e-15	UK Biobank Assessment Centre > Physical measures > Spirometry
MDD_EUR	FinnGen	K11_APPENDECTOMY	Appendectomy	0.36	0.046	7.8219	5.205e-15	XI Diseases of the digestive system (K11)
MDD_EUR	MVP	DoSkin	Skin condition (ex. Eczema, Psoriasis)	0.2684	0.0343	7.8168	5.4185e-15	BaselineSurvey
MDD_EUR	MVP	SmkChewConv	Smokeless tobacco (Chewing tobacco or snuff)	0.2343	0.03	7.7973	6.3249e-15	Lifestyle_Survey
MDD_EUR	FinnGen	L12_DERMATITISNAS	Dermatitis	0.3026	0.0388	7.7964	6.3689e-15	XII Diseases of the skin and subcutaneous tissue (L12)
MDD_EUR	MVP	Phe_426_7	Abnormal electrocardiogram [ECG] [EKG]	0.4683	0.0601	7.7951	6.4375e-15	PheCodes_CirculatorySystem
MDD_EUR	UKB	icd10-R06-both_sexes	R06 Abnormalities of breathing	0.6992	0.0898	7.7881	6.8036e-15	Chapter XVIII Symptoms, signs and abnormal clinical and laboratory findings, not elsewhere classified | R00-R09 Symptoms and signs involving the circulatory and respiratory systems | R06 Abnormalities of breathing
MDD_EUR	MVP	Phe_735	Acquired foot deformities	0.2225	0.0286	7.786	6.9166e-15	PheCodes_MusculoskeletalSystem
MDD_EUR	UKB	prescriptions-anti-fungal-both_sexes	prescriptions-anti-fungal	0.4166	0.0535	7.7856	6.9384e-15	prescriptions
MDD_EUR	FinnGen	L12_URTICARIA	Urticaria	0.3548	0.0456	7.779	7.3123e-15	XII Diseases of the skin and subcutaneous tissue (L12)
MDD_EUR	UKB	continuous-2887-both_sexes	Number of cigarettes previously smoked daily	0.2763	0.0356	7.7701	7.8451e-15	UK Biobank Assessment Centre > Touchscreen > Lifestyle and environment > Smoking
MDD_EUR	UKB	phecode-244-both_sexes	Hypothyroidism	0.2197	0.0283	7.7553	8.8143e-15	endocrine/metabolic
MDD_EUR	FinnGen	K11_OTHANRECT	Other diseases of anus and rectum	0.4233	0.0546	7.7542	8.8893e-15	XI Diseases of the digestive system (K11)
MDD_EUR	FinnGen	E4_LIPOPROT	Disorders of lipoprotein metabolism and other lipidaemias	0.3009	0.0388	7.7524	9.019e-15	IV Endocrine, nutritional and metabolic diseases (E4)
MDD_EUR	FinnGen	K11_HERNIA	Hernia	0.1732	0.0223	7.7496	9.215e-15	XI Diseases of the digestive system (K11)
MDD_EUR	FinnGen	F5_SEDAHYP	Mental and behavioural disorders due to sedatives or hypnotics	0.7243	0.0935	7.7493	9.237e-15	V Mental and behavioural disorders (F5)
MDD_EUR	UKB	categorical-20435-both_sexes-20435	Difficulty concentrating during worst depression	0.4487	0.0579	7.7476	9.3662e-15	Online follow-up > Mental health > Depression
MDD_EUR	UKB	icd10-G56-both_sexes	G56 Mononeuropathies of upper limb	0.2313	0.0299	7.743	9.7135e-15	Chapter VI Diseases of the nervous system | G50-G59 Nerve, nerve root and plexus disorders | G56 Mononeuropathies of upper limb
MDD_EUR	UKB	continuous-20075-both_sexes-irnt	Home location at assessment - north co-ordinate (rounded)	0.3873	0.05	7.7421	9.7822e-15	UK Biobank Assessment Centre > Recruitment > Reception
MDD_EUR	UKB	categorical-20401-both_sexes-20401	Ever addicted to any substance or behaviour	0.5673	0.0733	7.7383	1.0077e-14	Online follow-up > Mental health > Addictions
MDD_EUR	FinnGen	G6_EPLEPSY	Epilepsy	0.323	0.0418	7.731	1.0674e-14	VI Diseases of the nervous system (G6)
MDD_EUR	UKB	phecode-041-both_sexes	Bacterial infection NOS	0.5096	0.0659	7.7279	1.0931e-14	infectious diseases
MDD_EUR	UKB	continuous-20496-both_sexes	Felt distant from other people in past month	0.6108	0.079	7.7278	1.0943e-14	Online follow-up > Mental health > Traumatic events
MDD_EUR	MVP	Phe_819	Skull and face fracture and other intercranial injury	0.5639	0.073	7.7256	1.1131e-14	PheCodes_InjuriesPoisonings
MDD_EUR	UKB	continuous-1478-both_sexes	Salt added to food	0.1826	0.0236	7.7251	1.1181e-14	UK Biobank Assessment Centre > Touchscreen > Lifestyle and environment > Diet
MDD_EUR	UKB	prescriptions-dihydrocodeine_paracetamol-both_sexes	prescriptions-dihydrocodeine_paracetamol	0.8265	0.1071	7.7142	1.2179e-14	opioid analgesic,antipyretic
MDD_EUR	UKB	continuous-4836-both_sexes	Loud music exposure frequency	0.3712	0.0482	7.7039	1.32e-14	UK Biobank Assessment Centre > Touchscreen > Health and medical history > Hearing
MDD_EUR	UKB	icd10-R19-both_sexes	R19 Other symptoms and signs involving the digestive system and abdomen	0.6608	0.0858	7.7035	1.3239e-14	Chapter XVIII Symptoms, signs and abnormal clinical and laboratory findings, not elsewhere classified | R10-R19 Symptoms and signs involving the digestive system and abdomen | R19 Other symptoms and signs involving the digestive system and abdomen
MDD_EUR	FinnGen	I9_HEARTFAIL	Heart failure, strict	0.241	0.0313	7.7016	1.3433e-14	IX Diseases of the circulatory system (I9)
MDD_EUR	FinnGen	N14_INFLUTH	Inflammatory disease of uterus	0.6804	0.0884	7.6999	1.3614e-14	XIV Diseases of the genitourinary system (N14)
MDD_EUR	FinnGen	G6_ULLNLE	Lesion of ulnar nerve	0.427	0.0555	7.696	1.4038e-14	VI Diseases of the nervous system (G6)
MDD_EUR	UKB	phecode-480-both_sexes	Pneumonia	0.5523	0.0718	7.6921	1.447e-14	respiratory
MDD_EUR	MVP	AST_Min_INT	aspartate aminotransferase (AST, minimum, inv-norm transformed)	-0.1622	0.0211	-7.6897	1.4745e-14	Labs
MDD_EUR	MVP	CircHTNMed	Takes medication for high blood pressure?	0.1639	0.0213	7.6801	1.59e-14	BaselineSurvey
MDD_EUR	UKB	prescriptions-thiazide_diuretic|diuretic-both_sexes	prescriptions-thiazide_diuretic|diuretic	0.2279	0.0297	7.6714	1.7011e-14	prescriptions
MDD_EUR	UKB	prescriptions-biguanides|diabetes-both_sexes	prescriptions-biguanides|diabetes	0.2785	0.0363	7.6708	1.7096e-14	prescriptions
MDD_EUR	UKB	prescriptions-metformin-both_sexes	prescriptions-metformin	0.2785	0.0363	7.6708	1.7097e-14	biguanides,diabetes
MDD_EUR	MVP	Phe_380_1	Otitis externa	0.3805	0.0496	7.6682	1.7449e-14	PheCodes_SenseOrgans
MDD_EUR	MVP	CircOth	Other circulatory problem	0.3419	0.0446	7.6591	1.8719e-14	BaselineSurvey
MDD_EUR	FinnGen	J10_SEPTDEV	Deviated nasal septum	0.2729	0.0357	7.6543	1.9431e-14	X Diseases of the respiratory system (J10)
MDD_EUR	FinnGen	I9_MI_STRICT	Myocardial infarction, strict	0.2072	0.0271	7.6523	1.9745e-14	IX Diseases of the circulatory system (I9)
MDD_EUR	FinnGen	K11_APPENDACUT	Acute appendicitis	0.279	0.0365	7.6517	1.9827e-14	XI Diseases of the digestive system (K11)
MDD_EUR	UKB	continuous-30240-both_sexes-irnt	Reticulocyte percentage	0.1581	0.0207	7.6264	2.4138e-14	Biological samples > Assay results > Blood assays > Blood count
MDD_EUR	UKB	categorical-20002-both_sexes-1154	Non-cancer illness code, self-reported: irritable bowel syndrome	0.5551	0.0728	7.6216	2.5051e-14	UK Biobank Assessment Centre > Verbal interview > Medical conditions
MDD_EUR	MVP	Phe_276_4	Acid-base balance disorder	0.4473	0.0587	7.6192	2.5533e-14	PheCodes_EndocrineMetabolic
MDD_EUR	MVP	Phe_596_5	Functional disorders of bladder	0.3791	0.0498	7.6171	2.5939e-14	PheCodes_GenitourinarySystem
MDD_EUR	MVP	DoAsth	Asthma	0.233	0.0306	7.6076	2.7919e-14	BaselineSurvey
MDD_EUR	UKB	categorical-22620-both_sexes-1	Job involved shift work: Yes	0.418	0.055	7.5997	2.9677e-14	Online follow-up > Work environment > Employment history
MDD_EUR	UKB	categorical-41200-both_sexes-H259	Operative procedures - main OPCS4: H25.9 Unspecified diagnostic endoscopic examination of lower bowel using fibreoptic sigmoidoscope	0.6506	0.0856	7.5963	3.0463e-14	Health-related outcomes > Hospital inpatient > Summary Operations
MDD_EUR	UKB	categorical-20550-both_sexes-3	Activities undertaken to treat anxiety: Other therapeutic activities such as mindfulness, yoga or art classes	0.4095	0.0539	7.5921	3.1487e-14	Online follow-up > Mental health > Anxiety
MDD_EUR	MVP	Phe_386_2	Peripheral or central vertigo	0.3124	0.0412	7.5882	3.2446e-14	PheCodes_SenseOrgans
MDD_EUR	UKB	phecode-565-both_sexes	Anal and rectal conditions	0.4153	0.0547	7.5877	3.256e-14	digestive
MDD_EUR	MVP	Phe_275	Disorders of mineral metabolism	0.364	0.048	7.5874	3.2633e-14	PheCodes_EndocrineMetabolic
MDD_EUR	FinnGen	ST19_FRACT_LOWER_LEG_INCLU_ANKLE	Fracture of lower leg, including ankle	0.2542	0.0335	7.5855	3.312e-14	XIX Injury, poisoning and certain other consequences of external causes (ST19)
MDD_EUR	UKB	categorical-20004-both_sexes-1455	Operation code: cholecystectomy/gall bladder removal	0.2686	0.0354	7.5846	3.3358e-14	UK Biobank Assessment Centre > Verbal interview > Operations
MDD_EUR	UKB	continuous-30250-both_sexes-irnt	Reticulocyte count	0.1516	0.02	7.5607	4.0078e-14	Biological samples > Assay results > Blood assays > Blood count
MDD_EUR	MVP	Phe_521_2	Dental abrasion, erosion and attrition	0.5558	0.0735	7.56	4.0292e-14	PheCodes_DigestiveSystem
MDD_EUR	FinnGen	H8_EXTOTITIS	Otitis externa	0.3599	0.0476	7.5561	4.1528e-14	VIII Diseases of the ear and mastoid process (H8)
MDD_EUR	MVP	Phe_250_22	Type 2 diabetes with renal manifestations	0.1935	0.0257	7.5395	4.716e-14	PheCodes_EndocrineMetabolic
MDD_EUR	MVP	Phe_519	Other diseases of respiratory system, not elsewhere classified	0.5798	0.0771	7.5243	5.2992e-14	PheCodes_RespiratorySystem
MDD_EUR	FinnGen	COPD_INSUFFICIENCY	COPD-related respiratory insufficiency	0.351	0.0467	7.5183	5.5473e-14	Comorbidities of COPD
MDD_EUR	UKB	prescriptions-Hyoscine_butylbromide-both_sexes	prescriptions-Hyoscine_butylbromide	0.6517	0.0867	7.518	5.5634e-14	anti-muscarinic,anti-cholinergic
MDD_EUR	UKB	continuous-30120-both_sexes-irnt	Lymphocyte count	0.1321	0.0176	7.5074	6.0317e-14	Biological samples > Assay results > Blood assays > Blood count
MDD_EUR	UKB	categorical-20107-both_sexes-3	Illnesses of father: Lung cancer	0.3126	0.0417	7.5023	6.2695e-14	UK Biobank Assessment Centre > Touchscreen > Family history
MDD_EUR	UKB	icd10-N20-both_sexes	N20 Calculus of kidney and ureter	0.2757	0.0368	7.493	6.7301e-14	Chapter XIV Diseases of the genitourinary system | N20-N23 Urolithiasis | N20 Calculus of kidney and ureter
MDD_EUR	UKB	prescriptions-bisoprolol-both_sexes	prescriptions-bisoprolol	0.3678	0.0491	7.4849	7.1597e-14	selective beta1 antagonist,beta blocker
MDD_EUR	FinnGen	F5_OPIOIDS	Mental and behavioural disorders due to opioids	0.5367	0.0718	7.4746	7.7465e-14	V Mental and behavioural disorders (F5)
MDD_EUR	UKB	continuous-971-both_sexes	Frequency of walking for pleasure in last 4 weeks	0.2452	0.0328	7.4673	8.1874e-14	UK Biobank Assessment Centre > Touchscreen > Lifestyle and environment > Physical activity
MDD_EUR	MVP	CircPVDMed	Takes medication for peripheral vascular disease?	0.3193	0.0428	7.467	8.2045e-14	BaselineSurvey
MDD_EUR	MVP	Phe_578_8	Hemorrhage of rectum and anus	0.4729	0.0634	7.4553	8.9662e-14	PheCodes_DigestiveSystem
MDD_EUR	UKB	categorical-3731-both_sexes-3731	Former alcohol drinker	0.4276	0.0574	7.4548	9.0038e-14	UK Biobank Assessment Centre > Touchscreen > Lifestyle and environment > Alcohol
MDD_EUR	MVP	Phe_008	Intestinal infection	0.5373	0.0721	7.4484	9.4461e-14	PheCodes_InfectiousDiseases
MDD_EUR	UKB	prescriptions-bendroflumethiazide-both_sexes	prescriptions-bendroflumethiazide	0.2308	0.031	7.4483	9.4545e-14	thiazide diuretic,diuretic
MDD_EUR	UKB	categorical-20002-both_sexes-1473	Non-cancer illness code, self-reported: high cholesterol	0.2346	0.0315	7.4475	9.5103e-14	UK Biobank Assessment Centre > Verbal interview > Medical conditions
MDD_EUR	FinnGen	K11_ACUTPANC	Acute pancreatitis	0.4425	0.0594	7.4459	9.6296e-14	XI Diseases of the digestive system (K11)
MDD_EUR	UKB	icd10-J18-both_sexes	J18 Pneumonia, organism unspecified	0.5659	0.076	7.4413	9.971e-14	Chapter X Diseases of the respiratory system | J09-J18 Influenza and pneumonia | J18 Pneumonia, organism unspecified
MDD_EUR	FinnGen	K11_GASTRODUOULC	Gastroduodenal ulcer	0.4282	0.0576	7.4349	1.0462e-13	XI Diseases of the digestive system (K11)
MDD_EUR	UKB	categorical-20002-both_sexes-1458	Non-cancer illness code, self-reported: diverticular disease/diverticulitis	0.3002	0.0404	7.4284	1.0994e-13	UK Biobank Assessment Centre > Verbal interview > Medical conditions
MDD_EUR	UKB	continuous-30510-both_sexes-irnt	Creatinine (enzymatic) in urine	0.1661	0.0224	7.4224	1.15e-13	Biological samples > Assay results > Urine assays
MDD_EUR	MVP	Phe_514_2	Solitary pulmonary nodule	0.3631	0.0489	7.4219	1.1545e-13	PheCodes_RespiratorySystem
MDD_EUR	FinnGen	I9_ANGIO	Coronary angioplasty	0.2088	0.0281	7.4181	1.1882e-13	IX Diseases of the circulatory system (I9)
MDD_EUR	MVP	HVTin	Tinnitus or ringing in the ears	0.1924	0.026	7.413	1.235e-13	BaselineSurvey
MDD_EUR	UKB	continuous-21002-both_sexes-irnt	Weight	0.1378	0.0186	7.4062	1.3002e-13	UK Biobank Assessment Centre > Physical measures > Anthropometry > Body size measures
MDD_EUR	UKB	phecode-340-both_sexes	Migraine	0.6125	0.0827	7.4027	1.3341e-13	neurological
MDD_EUR	UKB	categorical-20003-both_sexes-1140884600	Treatment/medication code: metformin	0.2059	0.0279	7.3922	1.4442e-13	UK Biobank Assessment Centre > Verbal interview > Medications
MDD_EUR	UKB	continuous-4537-both_sexes	Work/job satisfaction	0.3486	0.0472	7.3918	1.4485e-13	UK Biobank Assessment Centre > Touchscreen > Psychosocial factors > Mental health
MDD_EUR	MVP	CircStrk	Stroke	0.341	0.0462	7.3878	1.4933e-13	BaselineSurvey
MDD_EUR	MVP	Creat_BSP_Max	creatinine (maximum)	0.183	0.0248	7.3873	1.498e-13	Labs
MDD_EUR	FinnGen	M13_PATELLAOTH	Other disorders of patella	0.2775	0.0376	7.3807	1.5743e-13	XIII Diseases of the musculoskeletal system and connective tissue (M13)
MDD_EUR	UKB	categorical-22610-both_sexes-1	Workplace full of chemical or other fumes: Sometimes	0.3878	0.0525	7.3797	1.5869e-13	Online follow-up > Work environment > Employment history
MDD_EUR	MVP	Phe_804	Fracture of hand or wrist	0.3887	0.0527	7.3786	1.5996e-13	PheCodes_InjuriesPoisonings
MDD_EUR	UKB	biomarkers-30760-both_sexes-irnt	HDL cholesterol	-0.1468	0.0199	-7.3722	1.6783e-13	Biological samples > Assay results > Blood assays > Blood biochemistry
MDD_EUR	UKB	phecode-727-both_sexes	Other disorders of synovium, tendon, and bursa	0.4146	0.0562	7.3708	1.6964e-13	musculoskeletal
MDD_EUR	MVP	Phe_442	Other aneurysm	0.2001	0.0272	7.3678	1.7343e-13	PheCodes_CirculatorySystem
MDD_EUR	MVP	Sodium_BSP_Max	sodium (maximum)	0.1752	0.0238	7.3639	1.7856e-13	Labs
MDD_EUR	UKB	phecode-585.3-both_sexes	Chronic renal failure [CKD]	0.3788	0.0515	7.3611	1.824e-13	genitourinary
MDD_EUR	MVP	Phe_260	Protein-calorie malnutrition	0.4295	0.0583	7.3605	1.8316e-13	PheCodes_EndocrineMetabolic
MDD_EUR	FinnGen	E4_FLUIDELECTRO	Other disorders of fluid, electrolyte and acid-base balance	0.4819	0.0655	7.3594	1.848e-13	IV Endocrine, nutritional and metabolic diseases (E4)
MDD_EUR	UKB	biomarkers-30720-both_sexes-irnt	Cystatin C	0.1301	0.0177	7.3544	1.9177e-13	Biological samples > Assay results > Blood assays > Blood biochemistry
MDD_EUR	UKB	categorical-6152-both_sexes-100	Blood clot, DVT, bronchitis, emphysema, asthma, rhinitis, eczema, allergy diagnosed by doctor: None of the above	-0.1588	0.0216	-7.3534	1.9321e-13	UK Biobank Assessment Centre > Touchscreen > Health and medical history > Medical conditions
MDD_EUR	UKB	continuous-23098-both_sexes-irnt	Weight	0.1362	0.0185	7.351	1.9673e-13	UK Biobank Assessment Centre > Physical measures > Anthropometry > Impedance measures
MDD_EUR	UKB	continuous-49-both_sexes-irnt	Hip circumference	0.1347	0.0183	7.346	2.0422e-13	UK Biobank Assessment Centre > Physical measures > Anthropometry > Body size measures
MDD_EUR	UKB	prescriptions-anti-epileptic|AED|anticonvulsant-both_sexes	prescriptions-anti-epileptic|AED|anticonvulsant	0.8014	0.1091	7.345	2.057e-13	prescriptions
MDD_EUR	UKB	prescriptions-pregabalin-both_sexes	prescriptions-pregabalin	0.8014	0.1091	7.345	2.0571e-13	anti-epileptic,AED,anticonvulsant
MDD_EUR	FinnGen	H8_SUP_ACUTE	Acute suppurative otitis media	0.3419	0.0466	7.341	2.1203e-13	VIII Diseases of the ear and mastoid process (H8)
MDD_EUR	UKB	prescriptions-ramipril-both_sexes	prescriptions-ramipril	0.2973	0.0406	7.3286	2.325e-13	ACE inhibitor,anti-hypertensive
MDD_EUR	UKB	categorical-6152-both_sexes-5	Blood clot, DVT, bronchitis, emphysema, asthma, rhinitis, eczema, allergy diagnosed by doctor: Blood clot in the leg (DVT)	0.3614	0.0493	7.3261	2.3702e-13	UK Biobank Assessment Centre > Touchscreen > Health and medical history > Medical conditions
MDD_EUR	MVP	Sodium_BSP_Max_INT	sodium (maximum, inv-norm transformed)	0.1731	0.0236	7.3253	2.3841e-13	Labs
MDD_EUR	UKB	continuous-3872-both_sexes-irnt	Age of primiparous women at birth of child	-0.4873	0.0665	-7.3244	2.3988e-13	UK Biobank Assessment Centre > Touchscreen > Sex-specific factors > Female-specific factors
MDD_EUR	MVP	Phe_1013	Asphyxia and hypoxemia	0.3366	0.046	7.3216	2.4507e-13	PheCodes_Other
MDD_EUR	UKB	categorical-20548-both_sexes-5	Manifestations of mania or irritability: I needed less sleep than usual	0.6329	0.0865	7.3146	2.5819e-13	Online follow-up > Mental health > Mania
MDD_EUR	FinnGen	L12_DISORDSKINAPPENDIX	Disorders of skin appendages	0.3186	0.0436	7.3114	2.644e-13	XII Diseases of the skin and subcutaneous tissue (L12)
MDD_EUR	UKB	continuous-1060-both_sexes	Time spent outdoors in winter	0.1905	0.0261	7.3067	2.7369e-13	UK Biobank Assessment Centre > Touchscreen > Lifestyle and environment > Sun exposure
MDD_EUR	MVP	Phe_479	Other upper respiratory disease	0.4637	0.0635	7.3044	2.785e-13	PheCodes_RespiratorySystem
MDD_EUR	FinnGen	M13_GANGLION	Ganglion	0.3094	0.0424	7.2927	3.0384e-13	XIII Diseases of the musculoskeletal system and connective tissue (M13)
MDD_EUR	FinnGen	M13_TROCHANTERICBURSITIS	Trochanteric bursitis	0.6092	0.0836	7.2887	3.1297e-13	XIII Diseases of the musculoskeletal system and connective tissue (M13)
MDD_EUR	UKB	icd10-N18-both_sexes	N18 Chronic renal failure	0.3742	0.0513	7.2886	3.1324e-13	Chapter XIV Diseases of the genitourinary system | N17-N19 Renal failure | N18 Chronic renal failure
MDD_EUR	MVP	Phe_599_2	Retention of urine	0.2826	0.0388	7.2883	3.1389e-13	PheCodes_GenitourinarySystem
MDD_EUR	UKB	prescriptions-hydrocortisone-both_sexes	prescriptions-hydrocortisone	0.3813	0.0524	7.2808	3.3181e-13	corticosteroid
MDD_EUR	MVP	Phe_840_2	Rotator cuff (capsule) sprain	0.4529	0.0622	7.2786	3.3718e-13	PheCodes_InjuriesPoisonings
MDD_EUR	MVP	Phe_586	Other disorders of the kidney and ureters	0.3257	0.0447	7.2775	3.3996e-13	PheCodes_GenitourinarySystem
MDD_EUR	UKB	categorical-22619-both_sexes-0	Breathing problems responsible for leaving job: No	0.3633	0.0499	7.2773	3.4065e-13	Online follow-up > Work environment > Employment history
MDD_EUR	MVP	Phe_165	Cancer within the respiratory system	0.302	0.0415	7.2752	3.4589e-13	PheCodes_Neoplasms
MDD_EUR	FinnGen	M13_OTHERBONE	Other disorders of bone	0.4528	0.0623	7.2707	3.5766e-13	XIII Diseases of the musculoskeletal system and connective tissue (M13)
MDD_EUR	MVP	Phe_401_22	Hypertensive chronic kidney disease	0.2092	0.0288	7.2637	3.7674e-13	PheCodes_CirculatorySystem
MDD_EUR	FinnGen	E4_THYROID	Disorders of the thyroid gland	0.2117	0.0291	7.2625	3.8006e-13	IV Endocrine, nutritional and metabolic diseases (E4)
MDD_EUR	FinnGen	I9_AF_REIMB	Atrial fibrillation and flutter with reimbursement	0.1858	0.0256	7.2574	3.9457e-13	IX Diseases of the circulatory system (I9)
MDD_EUR	UKB	prescriptions-atenolol-both_sexes	prescriptions-atenolol	0.3006	0.0414	7.2529	4.0804e-13	selective beta1 antagonist,beta blocker
MDD_EUR	UKB	categorical-6138-both_sexes-4	Qualifications: CSEs or equivalent	0.2485	0.0343	7.2521	4.1022e-13	UK Biobank Assessment Centre > Touchscreen > Sociodemographics > Education
MDD_EUR	MVP	Phe_574	Cholelithiasis and cholecystitis	0.3698	0.051	7.2506	4.148e-13	PheCodes_DigestiveSystem
MDD_EUR	MVP	Phe_507	Pleurisy; pleural effusion	0.3593	0.0496	7.2494	4.1847e-13	PheCodes_RespiratorySystem
MDD_EUR	UKB	continuous-20409-both_sexes	Frequency of feeling guilt or remorse after drinking alcohol in last year	0.4227	0.0583	7.2487	4.2088e-13	Online follow-up > Mental health > Alcohol use
MDD_EUR	MVP	Phe_280_1	Iron deficiency anemias, unspecified or notdue to blood loss	0.2994	0.0413	7.2469	4.265e-13	PheCodes_Hematopoietic
MDD_EUR	MVP	Phe_721_2	Spondylosis with myelopathy	0.377	0.0521	7.2377	4.5627e-13	PheCodes_MusculoskeletalSystem
MDD_EUR	FinnGen	N14_FEMGENPROL	Female genital prolapse	0.1997	0.0276	7.2354	4.6431e-13	XIV Diseases of the genitourinary system (N14)
MDD_EUR	UKB	phecode-726.1-both_sexes	Enthesopathy	0.4773	0.066	7.2325	4.7422e-13	musculoskeletal
MDD_EUR	FinnGen	O15_PRETERM	Preterm labour and delivery	0.3502	0.0485	7.2205	5.1789e-13	XV Pregnancy, childbirth and the puerperium (O15)
MDD_EUR	MVP	Phe_585_33	Chronic Kidney Disease, Stage III	0.1815	0.0252	7.218	5.2768e-13	PheCodes_GenitourinarySystem
MDD_EUR	MVP	Phe_571	Chronic liver disease and cirrhosis	0.2584	0.0358	7.2167	5.3262e-13	PheCodes_DigestiveSystem
MDD_EUR	UKB	phecode-743-both_sexes	Osteoporosis, osteopenia and pathological fracture	0.3506	0.0486	7.2145	5.4121e-13	musculoskeletal
MDD_EUR	UKB	categorical-6141-both_sexes-1	How are people in household related to participant: Husband, wife or partner	-0.2609	0.0362	-7.2124	5.4975e-13	UK Biobank Assessment Centre > Touchscreen > Sociodemographics > Household
MDD_EUR	UKB	continuous-20018-both_sexes	Prospective memory result	-0.2384	0.0331	-7.2037	5.8603e-13	UK Biobank Assessment Centre > Cognitive function > Prospective memory
MDD_EUR	MVP	DoLiver	Liver condition (ex. Cirrhosis)	0.4506	0.0626	7.2031	5.8865e-13	BaselineSurvey
MDD_EUR	FinnGen	N14_ENDOMETRIOSIS_PELVICPERITONEUM	Endometriosis of pelvic peritoneum	0.2595	0.036	7.2016	5.9531e-13	XIV Diseases of the genitourinary system (N14)
MDD_EUR	FinnGen	WEIGHT_IRN	Weight, inverse-rank normalized	0.1466	0.0204	7.1985	6.088e-13	Quantitative endpoints
MDD_EUR	FinnGen	K11_ALCOLIV	Alcoholic liver disease	0.3659	0.0508	7.196	6.2005e-13	XI Diseases of the digestive system (K11)
MDD_EUR	FinnGen	CD2_BENIGN_COLORECANI	Benign neoplasm of colon, rectum, anus and anal canal	0.2623	0.0365	7.1885	6.5494e-13	II Neoplasms from hospital discharges (CD2)
MDD_EUR	MVP	Phe_799	Debility unspecified	0.4714	0.0656	7.183	6.8173e-13	PheCodes_Symptoms
MDD_EUR	UKB	categorical-6153-both_sexes-2	Medication for cholesterol, blood pressure, diabetes, or take exogenous hormones: Blood pressure medication	0.1578	0.022	7.1734	7.3144e-13	UK Biobank Assessment Centre > Touchscreen > Health and medical history > Medication
MDD_EUR	UKB	icd10-I21-both_sexes	I21 Acute myocardial infarction	0.2497	0.0349	7.1605	8.0392e-13	Chapter IX Diseases of the circulatory system | I20-I25 Ischaemic heart diseases | I21 Acute myocardial infarction
MDD_EUR	UKB	continuous-1578-both_sexes	Average weekly champagne plus white wine intake	-0.2562	0.0358	-7.1592	8.1154e-13	UK Biobank Assessment Centre > Touchscreen > Lifestyle and environment > Alcohol
MDD_EUR	MVP	Phe_735_2	Acquired toe deformities	0.2237	0.0313	7.1568	8.2602e-13	PheCodes_MusculoskeletalSystem
MDD_EUR	UKB	phecode-535.8-both_sexes	Other specified gastritis	0.6365	0.0891	7.1475	8.8365e-13	digestive
MDD_EUR	MVP	Phe_276_13	Hyperpotassemia	0.2479	0.0347	7.1447	9.0219e-13	PheCodes_EndocrineMetabolic
MDD_EUR	UKB	continuous-2306-both_sexes	Weight change compared with 1 year ago	0.302	0.0423	7.1442	9.0489e-13	UK Biobank Assessment Centre > Touchscreen > Health and medical history > General health
MDD_EUR	MVP	Phe_772_2	Spasm of muscle	0.4499	0.0631	7.1331	9.8129e-13	PheCodes_Symptoms
MDD_EUR	MVP	Phe_510	Other diseases of lung	0.4377	0.0614	7.133	9.8217e-13	PheCodes_RespiratorySystem
MDD_EUR	MVP	CircTIA	Transient Ischemic Attack (TIA)	0.3264	0.0458	7.1284	1.0155e-12	BaselineSurvey
MDD_EUR	UKB	continuous-20154-both_sexes-irnt	Forced expiratory volume in 1-second (FEV1), predicted percentage	-0.1733	0.0243	-7.122	1.064e-12	UK Biobank Assessment Centre > Physical measures > Spirometry
MDD_EUR	UKB	categorical-6146-both_sexes-1	Attendance/disability/mobility allowance: Attendance allowance	0.4037	0.0567	7.1212	1.0701e-12	UK Biobank Assessment Centre > Touchscreen > Sociodemographics > Other sociodemographic factors
MDD_EUR	UKB	categorical-20003-both_sexes-1140861998	Treatment/medication code: ventolin 100micrograms inhaler	0.2557	0.0359	7.1175	1.0993e-12	UK Biobank Assessment Centre > Verbal interview > Medications
MDD_EUR	UKB	continuous-20405-both_sexes	Ever had known person concerned about, or recommend reduction of, alcohol consumption	0.3344	0.0471	7.1049	1.204e-12	Online follow-up > Mental health > Alcohol use
MDD_EUR	MVP	AST_Max	aspartate aminotransferase (AST, maximum)	0.2732	0.0385	7.1029	1.2216e-12	Labs
MDD_EUR	UKB	categorical-1677-both_sexes-1677	Breastfed as a baby	-0.2371	0.0334	-7.1001	1.2466e-12	UK Biobank Assessment Centre > Touchscreen > Early life factors
MDD_EUR	UKB	phecode-624.9-females	stress incontinence, female	0.3298	0.0465	7.0898	1.3428e-12	genitourinary
MDD_EUR	UKB	categorical-20002-both_sexes-1094	Non-cancer illness code, self-reported: deep venous thrombosis (dvt)	0.3603	0.0508	7.0873	1.3673e-12	UK Biobank Assessment Centre > Verbal interview > Medical conditions
MDD_EUR	UKB	categorical-20529-both_sexes-20529	Victim of physically violent crime	0.32	0.0452	7.0844	1.3963e-12	Online follow-up > Mental health > Traumatic events
MDD_EUR	UKB	categorical-41246-both_sexes-1550	Treatment speciality of consultant (recoded): Geriatric medicine	0.6822	0.0964	7.0744	1.5007e-12	Health-related outcomes > Hospital inpatient > Summary Administration
MDD_EUR	FinnGen	H8_BPV	Benign paroxysmal vertigo	0.2818	0.0399	7.0678	1.5745e-12	VIII Diseases of the ear and mastoid process (H8)
MDD_EUR	UKB	categorical-20110-both_sexes-101	Illnesses of mother: None of the above (group 2)	-0.4725	0.0669	-7.0643	1.6138e-12	UK Biobank Assessment Centre > Touchscreen > Family history
MDD_EUR	UKB	continuous-5993-both_sexes	ECG, number of stages in a phase	-0.5598	0.0793	-7.0626	1.6343e-12	UK Biobank Assessment Centre > Physical measures > ECG during exercise
MDD_EUR	UKB	continuous-20539-both_sexes	Frequency of inability to stop worrying during worst period of anxiety	0.4956	0.0702	7.0618	1.6437e-12	Online follow-up > Mental health > Anxiety
MDD_EUR	MVP	Phe_704	Diseases of hair and hair follicles	0.3799	0.0538	7.0584	1.6838e-12	PheCodes_DermatologicalSystem
MDD_EUR	UKB	prescriptions-corticosteroid|long-acting_beta-2_agonist|LABA-both_sexes	prescriptions-corticosteroid|long-acting_beta-2_agonist|LABA	0.4351	0.0616	7.0584	1.6843e-12	prescriptions
MDD_EUR	UKB	prescriptions-fluticasone_salmeterol-both_sexes	prescriptions-fluticasone_salmeterol	0.4351	0.0616	7.0584	1.6843e-12	corticosteroid,long-acting beta-2 agonist,LABA
MDD_EUR	MVP	Phe_690_1	Seborrheic dermatitis	0.2138	0.0303	7.0576	1.6935e-12	PheCodes_DermatologicalSystem
MDD_EUR	MVP	Phe_690	Erythematosquamous dermatosis	0.2159	0.0306	7.0567	1.705e-12	PheCodes_DermatologicalSystem
MDD_EUR	MVP	Platelet_Max	platelet count (maximum)	0.1438	0.0204	7.0559	1.7145e-12	Labs
MDD_EUR	UKB	categorical-20536-both_sexes-1	Weight change during worst episode of depression: Gained weight	0.3409	0.0484	7.0497	1.7928e-12	Online follow-up > Mental health > Depression
MDD_EUR	MVP	Phe_374_3	Ptosis of eyelid	0.3638	0.0516	7.0459	1.8429e-12	PheCodes_SenseOrgans
MDD_EUR	UKB	continuous-757-both_sexes-irnt	Time employed in main current job	-0.4277	0.0607	-7.0418	1.8971e-12	UK Biobank Assessment Centre > Touchscreen > Sociodemographics > Employment
MDD_EUR	UKB	categorical-6149-both_sexes-2	Mouth/teeth dental problems: Painful gums	0.3903	0.0555	7.0377	1.9544e-12	UK Biobank Assessment Centre > Touchscreen > Health and medical history > Mouth
MDD_EUR	UKB	categorical-1418-both_sexes-2	Milk type used: Semi-skimmed	-0.2843	0.0404	-7.0326	2.0269e-12	UK Biobank Assessment Centre > Touchscreen > Lifestyle and environment > Diet
MDD_EUR	UKB	categorical-2644-both_sexes-2644	Light smokers, at least 100 smokes in lifetime	0.2324	0.0331	7.03	2.0656e-12	UK Biobank Assessment Centre > Touchscreen > Lifestyle and environment > Smoking
MDD_EUR	FinnGen	F5_PSYCHOTH	Other and unspecified nonorganic psychotic disorders	0.3147	0.0448	7.0285	2.0872e-12	V Mental and behavioural disorders (F5)
MDD_EUR	FinnGen	AB1_OTHER_BACTERIAL	Other bacterial diseases	0.2667	0.038	7.0241	2.1552e-12	I Certain infectious and parasitic diseases (AB1)
MDD_EUR	MVP	Phe_571_5	Other chronic nonalcoholic liver disease	0.2587	0.0369	7.0164	2.276e-12	PheCodes_DigestiveSystem
MDD_EUR	UKB	continuous-46-both_sexes-irnt	Hand grip strength (left)	-0.1361	0.0194	-7.016	2.2827e-12	UK Biobank Assessment Centre > Physical measures > Hand grip strength
MDD_EUR	FinnGen	I9_REVASC	Coronary revascularization (ANGIO or CABG)	0.1549	0.0221	7.0118	2.3525e-12	IX Diseases of the circulatory system (I9)
MDD_EUR	MVP	Phe_706_2	Sebaceous cyst	0.1869	0.0267	7.0097	2.388e-12	PheCodes_DermatologicalSystem
MDD_EUR	UKB	continuous-20418-both_sexes	Impact on normal roles during worst period of anxiety	0.423	0.0604	7.0055	2.4603e-12	Online follow-up > Mental health > Anxiety
MDD_EUR	UKB	continuous-20077-both_sexes	Number of diet questionnaires completed	-0.2806	0.0401	-7.0048	2.4732e-12	Online follow-up > Diet by 24-hour recall > Diet questionnaire performance
MDD_EUR	UKB	categorical-22615-both_sexes-1	Workplace had a lot of diesel exhaust: Sometimes	0.4445	0.0635	6.9961	2.6316e-12	Online follow-up > Work environment > Employment history
MDD_EUR	MVP	Phe_442_1	Aortic aneurysm	0.1905	0.0273	6.9859	2.8295e-12	PheCodes_CirculatorySystem
MDD_EUR	UKB	continuous-399-both_sexes-irnt	Number of incorrect matches in round	0.164	0.0235	6.9802	2.9477e-12	UK Biobank Assessment Centre > Cognitive function > Pairs matching
MDD_EUR	MVP	Phe_442_11	Abdominal aortic aneurysm	0.1908	0.0274	6.974	3.0805e-12	PheCodes_CirculatorySystem
MDD_EUR	MVP	Phe_261_2	Vitamin B-complex deficiencies	0.3309	0.0475	6.9723	3.1173e-12	PheCodes_EndocrineMetabolic
MDD_EUR	UKB	phecode-418.1-both_sexes	Precordial pain	0.4607	0.0661	6.9695	3.1816e-12	circulatory system
MDD_EUR	UKB	icd10-G43-both_sexes	G43 Migraine	0.6207	0.0891	6.9689	3.1949e-12	Chapter VI Diseases of the nervous system | G40-G47 Episodic and paroxysmal disorders | G43 Migraine
MDD_EUR	UKB	continuous-1628-both_sexes	Alcohol intake versus 10 years previously	0.2139	0.0307	6.9676	3.2238e-12	UK Biobank Assessment Centre > Touchscreen > Lifestyle and environment > Alcohol
MDD_EUR	FinnGen	I9_HYPTENSHD	Hypertensive Heart Disease	0.2406	0.0345	6.9656	3.27e-12	IX Diseases of the circulatory system (I9)
MDD_EUR	UKB	phecode-428.2-both_sexes	Heart failure NOS	0.355	0.051	6.9614	3.3703e-12	circulatory system
MDD_EUR	MVP	ALT_Max	alanine transaminase (ALT, maximum)	0.2151	0.0309	6.9577	3.4575e-12	Labs
MDD_EUR	UKB	phecode-428-both_sexes	Congestive heart failure; nonhypertensive	0.3555	0.0511	6.9571	3.4746e-12	circulatory system
MDD_EUR	FinnGen	M13_EARLY_LUMBAR_PROLAPSE	Early lumbar disc prolapse, operated	0.2779	0.04	6.9537	3.559e-12	XIII Diseases of the musculoskeletal system and connective tissue (M13)
MDD_EUR	MVP	Phe_473_4	Voice disturbance	0.4846	0.0697	6.9523	3.5926e-12	PheCodes_RespiratorySystem
MDD_EUR	MVP	ALT_Min_INT	alanine transaminase (ALT, minimum, inv-norm transformed)	-0.1617	0.0233	-6.9486	3.6901e-12	Labs
MDD_EUR	UKB	icd10-I50-both_sexes	I50 Heart failure	0.357	0.0514	6.9409	3.8973e-12	Chapter IX Diseases of the circulatory system | I30-I52 Other forms of heart disease | I50 Heart failure
MDD_EUR	FinnGen	ASTHMA_CHILD_EXMORE	Childhood asthma (age<16) (more control exclusions)	0.2833	0.0408	6.9408	3.8993e-12	Asthma and related endpoints
MDD_EUR	MVP	Phe_379	Other disorders of eye	0.3176	0.0458	6.9402	3.9148e-12	PheCodes_SenseOrgans
MDD_EUR	FinnGen	O15_OTHER_MATERN_DIS_ELSEWHERE	Other maternal diseases classifiable elsewhere but complicating pregnancy, childbirth and the puerperium	0.4868	0.0702	6.9338	4.0959e-12	XV Pregnancy, childbirth and the puerperium (O15)
MDD_EUR	UKB	prescriptions-beclometasone-both_sexes	prescriptions-beclometasone	0.4887	0.0707	6.9153	4.6675e-12	corticosteroid
MDD_EUR	UKB	phecode-550.5-both_sexes	Ventral hernia	0.3878	0.0561	6.914	4.7133e-12	digestive
MDD_EUR	MVP	Phe_041_1	Staphylococcus infections	0.3435	0.0498	6.8968	5.3196e-12	PheCodes_InfectiousDiseases
MDD_EUR	UKB	categorical-680-both_sexes-4	Own or rent accommodation lived in: Rent - from private landlord or letting agency	0.3898	0.0565	6.8949	5.3902e-12	UK Biobank Assessment Centre > Touchscreen > Sociodemographics > Household
MDD_EUR	UKB	continuous-1160-both_sexes	Sleep duration	-0.1723	0.025	-6.8853	5.765e-12	UK Biobank Assessment Centre > Touchscreen > Lifestyle and environment > Sleep
MDD_EUR	UKB	prescriptions-senna-both_sexes	prescriptions-senna	0.7257	0.1054	6.883	5.8588e-12	stimulant laxative,laxative
MDD_EUR	UKB	phecode-496.1-both_sexes	Emphysema	0.5017	0.073	6.876	6.1566e-12	respiratory
MDD_EUR	FinnGen	M13_MUSCULOSKELEOTH	Other disorders of the musculoskeletal system and connective tissue	0.4902	0.0713	6.8732	6.2775e-12	XIII Diseases of the musculoskeletal system and connective tissue (M13)
MDD_EUR	MVP	Phe_550_2	Diaphragmatic hernia	0.2528	0.0368	6.8674	6.5404e-12	PheCodes_DigestiveSystem
MDD_EUR	UKB	phecode-618-females	Genital prolapse	0.2265	0.033	6.8673	6.5441e-12	genitourinary
MDD_EUR	MVP	Phe_165_1	Cancer of bronchus; lung	0.3039	0.0443	6.8647	6.6617e-12	PheCodes_Neoplasms
MDD_EUR	UKB	continuous-20408-both_sexes	Frequency of memory loss due to drinking alcohol in last year	0.3698	0.0539	6.864	6.6963e-12	Online follow-up > Mental health > Alcohol use
MDD_EUR	MVP	Phe_704_8	Other specified diseases of hair and hair follicles	0.3246	0.0473	6.8565	7.0591e-12	PheCodes_DermatologicalSystem
MDD_EUR	FinnGen	I9_STR	Stroke, excluding SAH	0.2978	0.0434	6.8539	7.1853e-12	IX Diseases of the circulatory system (I9)
MDD_EUR	FinnGen	N14_OTHFEMPELINF	Other female pelvic inflammatory diseases	0.5385	0.0786	6.8523	7.2666e-12	XIV Diseases of the genitourinary system (N14)
MDD_EUR	UKB	categorical-6162-both_sexes-1	Types of transport used (excluding work): Car/motor vehicle	-0.2071	0.0302	-6.8521	7.2767e-12	UK Biobank Assessment Centre > Touchscreen > Lifestyle and environment > Physical activity
MDD_EUR	MVP	Phe_801	Fracture of ankle and foot	0.3492	0.0511	6.8364	8.1188e-12	PheCodes_InjuriesPoisonings
MDD_EUR	MVP	MomDoAsth	Biological Mother: Asthma	0.3637	0.0532	6.8341	8.2547e-12	BaselineSurvey
MDD_EUR	UKB	categorical-20107-both_sexes-101	Illnesses of father: None of the above (group 2)	-0.3487	0.051	-6.8339	8.2611e-12	UK Biobank Assessment Centre > Touchscreen > Family history
MDD_EUR	MVP	Phe_288_2	Elevated white blood cell count	0.3593	0.0526	6.8267	8.6863e-12	PheCodes_Hematopoietic
MDD_EUR	UKB	categorical-20004-both_sexes-1320	Operation code: spine or back surgery	0.4155	0.0609	6.8238	8.8663e-12	UK Biobank Assessment Centre > Verbal interview > Operations
MDD_EUR	FinnGen	G6_BRACHPLE	Brachial plexus disorders	0.5047	0.074	6.8188	9.1774e-12	VI Diseases of the nervous system (G6)
MDD_EUR	UKB	phecode-443-both_sexes	Peripheral vascular disease	0.4045	0.0593	6.8155	9.3933e-12	circulatory system
MDD_EUR	UKB	categorical-20530-both_sexes-20530	Witnessed sudden violent death	0.3259	0.0478	6.8104	9.733e-12	Online follow-up > Mental health > Traumatic events
MDD_EUR	FinnGen	N14_CALCUKIDUR	Calculus of kidney and ureter	0.1981	0.0291	6.8094	9.7999e-12	XIV Diseases of the genitourinary system (N14)
MDD_EUR	UKB	continuous-3064-both_sexes-irnt	Peak expiratory flow (PEF)	-0.1524	0.0224	-6.8084	9.8707e-12	UK Biobank Assessment Centre > Physical measures > Spirometry
MDD_EUR	FinnGen	E4_HYPERCHOL	Pure hypercholesterolaemia	0.2966	0.0436	6.808	9.8965e-12	IV Endocrine, nutritional and metabolic diseases (E4)
MDD_EUR	MVP	Phe_333_1	Essential tremor	0.1906	0.028	6.8066	9.9926e-12	PheCodes_Neurological
MDD_EUR	UKB	prescriptions-fluconazole-both_sexes	prescriptions-fluconazole	0.5194	0.0763	6.8025	1.0281e-11	anti-fungal
MDD_EUR	MVP	Phe_513	Respiratory abnormalities	0.459	0.0675	6.7987	1.0557e-11	PheCodes_RespiratorySystem
MDD_EUR	UKB	continuous-23110-both_sexes-irnt	Impedance of arm (left)	-0.1202	0.0177	-6.7905	1.1174e-11	UK Biobank Assessment Centre > Physical measures > Anthropometry > Impedance measures
MDD_EUR	FinnGen	M13_PLANTARFASC	Plantar fascial fibromatosis	0.2935	0.0432	6.787	1.1451e-11	XIII Diseases of the musculoskeletal system and connective tissue (M13)
MDD_EUR	UKB	categorical-41200-both_sexes-W822	Operative procedures - main OPCS4: W82.2 Endoscopic resection of semilunar cartilage NEC	0.2619	0.0386	6.7829	1.1782e-11	Health-related outcomes > Hospital inpatient > Summary Operations
MDD_EUR	UKB	icd10-K60-both_sexes	K60 Fissure and fistula of anal and rectal regions	0.3426	0.0505	6.7814	1.19e-11	Chapter XI Diseases of the digestive system | K55-K64 Other diseases of intestines | K60 Fissure and fistula of anal and rectal regions
MDD_EUR	UKB	phecode-530.12-both_sexes	Ulcer of esophagus	0.3502	0.0517	6.7682	1.3035e-11	digestive
MDD_EUR	UKB	categorical-20003-both_sexes-1140884488	Treatment/medication code: diclofenac	0.3487	0.0515	6.7682	1.3041e-11	UK Biobank Assessment Centre > Verbal interview > Medications
MDD_EUR	FinnGen	M13_HALLUXRIGIDUS	Hallux rigidus	0.2285	0.0338	6.7571	1.4082e-11	XIII Diseases of the musculoskeletal system and connective tissue (M13)
MDD_EUR	UKB	categorical-20501-both_sexes-20501	Ever had period of mania / excitability	0.572	0.0847	6.7503	1.4756e-11	Online follow-up > Mental health > Mania
MDD_EUR	UKB	phecode-426-both_sexes	Cardiac conduction disorders	0.4741	0.0703	6.7413	1.5696e-11	circulatory system
MDD_EUR	FinnGen	G6_POLYOTHUNS	Other and unspecified polyneuropathies, also in other diseases	0.5014	0.0744	6.7409	1.5739e-11	VI Diseases of the nervous system (G6)
MDD_EUR	MVP	Phe_681_1	Cellulitis and abscess of fingers/toes	0.2788	0.0414	6.7323	1.6702e-11	PheCodes_DermatologicalSystem
MDD_EUR	MVP	Phe_743	Osteoporosis, osteopenia and pathological fracture	0.2256	0.0335	6.7292	1.7056e-11	PheCodes_MusculoskeletalSystem
MDD_EUR	FinnGen	M13_METATARSALGIA	Metatarsalgia	0.4749	0.0706	6.7251	1.7553e-11	XIII Diseases of the musculoskeletal system and connective tissue (M13)
MDD_EUR	UKB	continuous-1309-both_sexes	Fresh fruit intake	-0.1481	0.022	-6.7223	1.7889e-11	UK Biobank Assessment Centre > Touchscreen > Lifestyle and environment > Diet
MDD_EUR	FinnGen	N14_BREAST	Disorders of breast	0.2515	0.0375	6.7138	1.8968e-11	XIV Diseases of the genitourinary system (N14)
MDD_EUR	UKB	categorical-6157-both_sexes-1	Why stopped smoking: Illness or ill health	0.4787	0.0713	6.7128	1.9094e-11	UK Biobank Assessment Centre > Touchscreen > Lifestyle and environment > Smoking
MDD_EUR	MVP	NSTBI	Traumatic Brain Injury (TBI)	0.5757	0.0858	6.7109	1.9346e-11	BaselineSurvey
MDD_EUR	UKB	phecode-851-both_sexes	Complications of transplants and reattached limbs	0.6312	0.0941	6.7096	1.951e-11	injuries & poisonings
MDD_EUR	UKB	categorical-20437-both_sexes-20437	Thoughts of death during worst depression	0.6328	0.0943	6.7095	1.953e-11	Online follow-up > Mental health > Depression
MDD_EUR	UKB	continuous-1883-both_sexes	Number of full sisters	0.2795	0.0417	6.7014	2.0637e-11	UK Biobank Assessment Centre > Touchscreen > Family history
MDD_EUR	UKB	categorical-2159-both_sexes-2159	Ever had same-sex intercourse	0.2918	0.0436	6.7004	2.0791e-11	UK Biobank Assessment Centre > Touchscreen > Lifestyle and environment > Sexual factors
MDD_EUR	FinnGen	L12_PSORI_VULG	Psoriasis vulgaris	0.2193	0.0328	6.6915	2.2089e-11	XII Diseases of the skin and subcutaneous tissue (L12)
MDD_EUR	FinnGen	OTHER_SYSTCON_FG	Other systemic involvement of connective tissue (FG)	0.3445	0.0515	6.6888	2.2503e-11	Rheuma endpoints
MDD_EUR	UKB	continuous-1220-both_sexes	Daytime dozing / sleeping (narcolepsy)	0.1656	0.0248	6.6886	2.2531e-11	UK Biobank Assessment Centre > Touchscreen > Lifestyle and environment > Sleep
MDD_EUR	MVP	Phe_276_41	Acidosis	0.3865	0.0578	6.6869	2.2794e-11	PheCodes_EndocrineMetabolic
MDD_EUR	UKB	phecode-596-both_sexes	Other disorders of bladder	0.4894	0.0732	6.6864	2.2865e-11	genitourinary
MDD_EUR	UKB	phecode-574.12-both_sexes	Cholelithiasis with other cholecystitis	0.3203	0.048	6.6716	2.5299e-11	digestive
MDD_EUR	UKB	continuous-20413-both_sexes	Frequency of inability to cease drinking in last year	0.4821	0.0723	6.6706	2.5472e-11	Online follow-up > Mental health > Alcohol use
MDD_EUR	UKB	categorical-20110-both_sexes-9	Illnesses of mother: Diabetes	0.2183	0.0327	6.6684	2.5858e-11	UK Biobank Assessment Centre > Touchscreen > Family history
MDD_EUR	FinnGen	CIRRHOSIS_BROAD	Cirrhosis, broad definition used in the article https://doi.org/10.1101/594523	0.3709	0.0559	6.6401	3.1357e-11	Gastrointestinal endpoints
MDD_EUR	MVP	Phe_426_3	Bundle branch block	0.2676	0.0403	6.6394	3.1502e-11	PheCodes_CirculatorySystem
MDD_EUR	FinnGen	H8_EXTERNAL	Diseases of external ear	0.3119	0.047	6.6391	3.157e-11	VIII Diseases of the ear and mastoid process (H8)
MDD_EUR	UKB	categorical-1538-both_sexes-2	Major dietary changes in the last 5 years: Yes, because of other reasons	0.208	0.0314	6.6334	3.2811e-11	UK Biobank Assessment Centre > Touchscreen > Lifestyle and environment > Diet
MDD_EUR	FinnGen	F5_OCD	Obsessive-compulsive disorder	0.4885	0.0737	6.6323	3.3058e-11	V Mental and behavioural disorders (F5)
MDD_EUR	FinnGen	O15_EXCESS_VOMIT_PREG	Excessive vomiting in pregnancy	0.271	0.041	6.6164	3.6809e-11	XV Pregnancy, childbirth and the puerperium (O15)
MDD_EUR	UKB	continuous-3581-both_sexes-irnt	Age at menopause (last menstrual period)	-0.1893	0.0286	-6.6097	3.8508e-11	UK Biobank Assessment Centre > Touchscreen > Sex-specific factors > Female-specific factors
MDD_EUR	UKB	categorical-22612-both_sexes-1	Worked with materials containing asbestos: Sometimes	0.437	0.0661	6.609	3.8698e-11	Online follow-up > Work environment > Employment history
MDD_EUR	UKB	icd10-N32-both_sexes	N32 Other disorders of bladder	0.463	0.0701	6.6067	3.9309e-11	Chapter XIV Diseases of the genitourinary system | N30-N39 Other diseases of urinary system | N32 Other disorders of bladder
MDD_EUR	UKB	icd10-Z85-both_sexes	Z85 Personal history of malignant neoplasm	0.3026	0.0458	6.6015	4.0702e-11	Chapter XXI Factors influencing health status and contact with health services | Z80-Z99 Persons with potential health hazards related to family and personal history and certain conditions influencing health status | Z85 Personal history of malignant neoplasm
MDD_EUR	MVP	SmkOthConv	Other tobacco products	0.3648	0.0553	6.5958	4.2292e-11	Lifestyle_Survey
MDD_EUR	MVP	Phe_427_7	Tachycardia NOS	0.296	0.0449	6.5902	4.3937e-11	PheCodes_CirculatorySystem
MDD_EUR	UKB	phecode-740.1-both_sexes	Osteoarthritis; localized	0.2223	0.0337	6.5897	4.4073e-11	musculoskeletal
MDD_EUR	FinnGen	H7_VITROTH	Other and unspecified disorders of vitreous body	0.2615	0.0397	6.5825	4.6268e-11	VII Diseases of the eye and adnexa (H7)
MDD_EUR	MVP	Phe_681_7	Cellulitis and abscess of trunk	0.3962	0.0602	6.5817	4.6497e-11	PheCodes_DermatologicalSystem
MDD_EUR	FinnGen	CD2_BENIGN_COLON	Benign neoplasm: Colon	0.2367	0.036	6.5814	4.6616e-11	II Neoplasms from hospital discharges (CD2)
MDD_EUR	MVP	Phe_433_6	Acute, but ill-defined cerebrovascular disease	0.3107	0.0472	6.5804	4.691e-11	PheCodes_CirculatorySystem
MDD_EUR	MVP	Phe_414	Other forms of chronic heart disease	0.3649	0.0556	6.5599	5.3832e-11	PheCodes_CirculatorySystem
MDD_EUR	MVP	Phe_374_6	Dermatochalasis	0.2074	0.0316	6.5578	5.4598e-11	PheCodes_SenseOrgans
MDD_EUR	UKB	categorical-6150-both_sexes-3	Vascular/heart problems diagnosed by doctor: Stroke	0.4674	0.0714	6.5469	5.8756e-11	UK Biobank Assessment Centre > Touchscreen > Health and medical history > Medical conditions
MDD_EUR	MVP	Phe_695	Erythematous conditions	0.2494	0.0381	6.5423	6.0571e-11	PheCodes_DermatologicalSystem
MDD_EUR	UKB	phecode-618.1-females	Prolapse of vaginal walls	0.2205	0.0337	6.5419	6.0747e-11	genitourinary
MDD_EUR	UKB	categorical-4292-both_sexes-3	PM: initial answer: Orange circle	-0.2269	0.0347	-6.5414	6.0934e-11	UK Biobank Assessment Centre > Cognitive function > Prospective memory
MDD_EUR	UKB	icd10-N81-both_sexes	N81 Female genital prolapse	0.223	0.0341	6.5386	6.2097e-11	Chapter XIV Diseases of the genitourinary system | N80-N98 Noninflammatory disorders of female genital tract | N81 Female genital prolapse
MDD_EUR	UKB	categorical-41249-both_sexes-5000	Methods of admission to hospital (recoded): Transfer	0.4832	0.0739	6.5352	6.3522e-11	Health-related outcomes > Hospital inpatient > Summary Administration
MDD_EUR	FinnGen	K11_ENERCOLNONINF	Noninfective enteritis and colitis	0.2202	0.0337	6.5343	6.3913e-11	XI Diseases of the digestive system (K11)
MDD_EUR	UKB	icd10-J43-both_sexes	J43 Emphysema	0.4903	0.075	6.5341	6.3993e-11	Chapter X Diseases of the respiratory system | J40-J47 Chronic lower respiratory diseases | J43 Emphysema
MDD_EUR	FinnGen	K11_OTHDIG	Diseases of the digestive system	0.3895	0.0596	6.5319	6.4931e-11	XI Diseases of the digestive system (K11)
MDD_EUR	UKB	categorical-4292-both_sexes-0	PM: initial answer: Blue square	0.2287	0.035	6.5295	6.5993e-11	UK Biobank Assessment Centre > Cognitive function > Prospective memory
MDD_EUR	UKB	categorical-22504-both_sexes-22504	Bring up phlegm/sputum/mucus on most days	0.3887	0.0595	6.5289	6.624e-11	Online follow-up > Work environment > Medical information
MDD_EUR	MVP	Phe_276_12	Hyposmolality and/or hyponatremia	0.2743	0.042	6.5286	6.6404e-11	PheCodes_EndocrineMetabolic
MDD_EUR	UKB	categorical-20002-both_sexes-1112	Non-cancer illness code, self-reported: chronic obstructive airways disease/copd	0.4512	0.0691	6.5283	6.651e-11	UK Biobank Assessment Centre > Verbal interview > Medical conditions
MDD_EUR	MVP	Hemoglobin_Mean	hemoglobin (mean)	-0.1503	0.023	-6.5237	6.8594e-11	Labs
MDD_EUR	MVP	Phe_803	Fracture of upper limb	0.2966	0.0455	6.5235	6.8706e-11	PheCodes_InjuriesPoisonings
MDD_EUR	UKB	continuous-2926-both_sexes	Number of unsuccessful stop-smoking attempts	0.2897	0.0444	6.5215	6.9625e-11	UK Biobank Assessment Centre > Touchscreen > Lifestyle and environment > Smoking
MDD_EUR	UKB	prescriptions-isosorbide_mononitrate-both_sexes	prescriptions-isosorbide_mononitrate	0.4083	0.0628	6.5067	7.6826e-11	nitrate ,anti-anginal agent,anti-hypertensive
MDD_EUR	MVP	Phe_367_1	Myopia	0.1617	0.0249	6.5047	7.7851e-11	PheCodes_SenseOrgans
MDD_EUR	MVP	max_BMI	body mass index (BMI, maximum)	0.116	0.0178	6.5013	7.9636e-11	Vitals
MDD_EUR	MVP	Platelet_Max_INT	platelet count (maximum, inv-norm transformed)	0.1215	0.0187	6.4996	8.0539e-11	Labs
MDD_EUR	UKB	categorical-20107-both_sexes-1	Illnesses of father: Heart disease	0.2009	0.0309	6.4994	8.066e-11	UK Biobank Assessment Centre > Touchscreen > Family history
MDD_EUR	FinnGen	H7_VITRBODYGLOBE	Disorders of vitreous body	0.2407	0.0371	6.4929	8.4182e-11	VII Diseases of the eye and adnexa (H7)
MDD_EUR	FinnGen	N14_FEMALEINFERT	Female infertility	0.2859	0.044	6.491	8.5251e-11	XIV Diseases of the genitourinary system (N14)
MDD_EUR	UKB	categorical-22607-both_sexes-0	Workplace very cold: Rarely/never	-0.2824	0.0435	-6.4881	8.695e-11	Online follow-up > Work environment > Employment history
MDD_EUR	UKB	continuous-30130-both_sexes-irnt	Monocyte count	0.1154	0.0178	6.4838	8.9464e-11	Biological samples > Assay results > Blood assays > Blood count
MDD_EUR	UKB	phecode-280.1-both_sexes	Iron deficiency anemias, unspecified or not due to blood loss	0.3642	0.0562	6.4835	8.9604e-11	hematopoietic
MDD_EUR	UKB	phecode-280-both_sexes	Iron deficiency anemias	0.3642	0.0562	6.4835	8.9611e-11	hematopoietic
MDD_EUR	FinnGen	M13_HALLUXVALGUS	Hallux valgus (acquired)	0.1551	0.0239	6.4809	9.1165e-11	XIII Diseases of the musculoskeletal system and connective tissue (M13)
MDD_EUR	UKB	categorical-4291-both_sexes-4291	Number of attempts	0.2272	0.0351	6.4772	9.3429e-11	UK Biobank Assessment Centre > Cognitive function > Prospective memory
MDD_EUR	MVP	Phe_565	Anal and rectal conditions	0.3981	0.0615	6.4735	9.5728e-11	PheCodes_DigestiveSystem
MDD_EUR	UKB	prescriptions-alpha1-antagonist|alpha_blocker-both_sexes	prescriptions-alpha1-antagonist|alpha_blocker	0.3565	0.0551	6.4703	9.7817e-11	prescriptions
MDD_EUR	FinnGen	K11_CHOLELITH	Cholelithiasis	0.1849	0.0286	6.4681	9.9275e-11	XI Diseases of the digestive system (K11)
MDD_EUR	FinnGen	H7_CATARACTSENILE	Senile cataract	0.181	0.028	6.466	1.0064e-10	VII Diseases of the eye and adnexa (H7)
MDD_EUR	UKB	categorical-5699-both_sexes-5699	FI10 : arithmetic sequence recognition	-0.3336	0.0516	-6.4652	1.0117e-10	UK Biobank Assessment Centre > Cognitive function > Fluid intelligence / reasoning
MDD_EUR	MVP	Phe_345_3	Convulsions	0.4336	0.0671	6.4617	1.0352e-10	PheCodes_Neurological
MDD_EUR	UKB	continuous-3436-both_sexes-irnt	Age started smoking in current smokers	-0.3342	0.0517	-6.46	1.0473e-10	UK Biobank Assessment Centre > Touchscreen > Lifestyle and environment > Smoking
MDD_EUR	MVP	max_BMI_INT	body mass index (BMI, maximum, inv-normal transformed)	0.1163	0.018	6.4556	1.0782e-10	Vitals
MDD_EUR	MVP	AST_Max_INT	aspartate aminotransferase (AST, maximum, inv-norm transformed)	0.1383	0.0214	6.4529	1.0971e-10	Labs
MDD_EUR	FinnGen	O15_PREG_MATERN_CARE	Maternal care for other conditions predominantly related to pregnancy	0.3831	0.0595	6.438	1.2108e-10	XV Pregnancy, childbirth and the puerperium (O15)
MDD_EUR	UKB	categorical-41200-both_sexes-H201	Operative procedures - main OPCS4: H20.1 Fibreoptic endoscopic snare resection of lesion of colon	0.3315	0.0515	6.4371	1.218e-10	Health-related outcomes > Hospital inpatient > Summary Operations
MDD_EUR	UKB	categorical-20493-both_sexes-20493	Severity of problems due to mania or irritability	0.418	0.065	6.4304	1.2728e-10	Online follow-up > Mental health > Mania
MDD_EUR	UKB	icd10-M47-both_sexes	M47 Spondylosis	0.4959	0.0771	6.4301	1.2749e-10	Chapter XIII Diseases of the musculoskeletal system and connective tissue | M45-M49 Spondylopathies | M47 Spondylosis
MDD_EUR	FinnGen	N14_ENDOMETRIOSIS_NOS	Unspecified/other endometriosis	0.3045	0.0474	6.4278	1.2945e-10	XIV Diseases of the genitourinary system (N14)
MDD_EUR	MVP	GIPolyp	Colon Polyps	0.2006	0.0312	6.423	1.3361e-10	BaselineSurvey
MDD_EUR	UKB	icd10-Z09-both_sexes	Z09 Follow-up examination after treatment for conditions other than malignant neoplasms	0.3811	0.0594	6.4203	1.36e-10	Chapter XXI Factors influencing health status and contact with health services | Z00-Z13 Persons encountering health services for examination and investigation | Z09 Follow-up examination after treatment for conditions other than malignant neoplasms
MDD_EUR	UKB	phecode-743.1-both_sexes	Osteoporosis	0.2657	0.0414	6.4158	1.401e-10	musculoskeletal
MDD_EUR	FinnGen	K11_CHRONGASTR	Chronic gastritis	0.525	0.0819	6.4136	1.4213e-10	XI Diseases of the digestive system (K11)
MDD_EUR	FinnGen	ALCODELIRIUM	Alcohol withdrawal state with deliriumÂ	0.4499	0.0702	6.4054	1.4993e-10	V Mental and behavioural disorders (F5)
MDD_EUR	FinnGen	M13_HAMMERTOE	Other hammer toe(s) (acquired)	0.1862	0.0291	6.4052	1.502e-10	XIII Diseases of the musculoskeletal system and connective tissue (M13)
MDD_EUR	UKB	prescriptions-gliclazide-both_sexes	prescriptions-gliclazide	0.3094	0.0483	6.4041	1.5124e-10	sulfonylurea,diabetes
MDD_EUR	UKB	prescriptions-mometasone-both_sexes	prescriptions-mometasone	0.4412	0.0689	6.4036	1.5177e-10	corticosteroid
MDD_EUR	MVP	Phe_599_9	Other abnormality of urination	0.3568	0.0557	6.4009	1.5445e-10	PheCodes_GenitourinarySystem
MDD_EUR	MVP	PSA_Min_INT	prostate-specific antigen (PSA, minimum, inv-norm transformed)	-0.1651	0.0258	-6.3999	1.5545e-10	Labs
MDD_EUR	UKB	categorical-6149-both_sexes-5	Mouth/teeth dental problems: Toothache	0.4339	0.0678	6.3959	1.5961e-10	UK Biobank Assessment Centre > Touchscreen > Health and medical history > Mouth
MDD_EUR	UKB	prescriptions-betahistine-both_sexes	prescriptions-betahistine	0.4162	0.0651	6.3907	1.6513e-10	H1-receptor agonist,anti-vertigo agent,antihistamine
MDD_EUR	UKB	prescriptions-H1-receptor_agonist|anti-vertigo_agent|antihistamine-both_sexes	prescriptions-H1-receptor_agonist|anti-vertigo_agent|antihistamine	0.4162	0.0651	6.3907	1.6513e-10	prescriptions
MDD_EUR	MVP	Creat_BSP_Max_INT	creatinine (maximum, inv-norm transformed)	0.1333	0.0209	6.389	1.6703e-10	Labs
MDD_EUR	UKB	categorical-41200-both_sexes-O291	Operative procedures - main OPCS4: O29.1 Subacromial decompression	0.448	0.0702	6.3848	1.7157e-10	Health-related outcomes > Hospital inpatient > Summary Operations
MDD_EUR	UKB	phecode-743.11-both_sexes	Osteoporosis NOS	0.2642	0.0414	6.3794	1.7776e-10	musculoskeletal
MDD_EUR	MVP	DoDM	Diabetes / "Sugar"	0.1387	0.0218	6.3731	1.8528e-10	BaselineSurvey
MDD_EUR	MVP	Hemoglobin_Mean_INT	hemoglobin (mean, inv-norm transformed)	-0.1408	0.0221	-6.3639	1.9666e-10	Labs
MDD_EUR	MVP	A1C_Max_INT	hemoglobin A1c (HbA1c, maximum, inv-norm transformed)	0.1231	0.0194	6.3612	2.0017e-10	Labs
MDD_EUR	UKB	prescriptions-sulfonylurea|diabetes-both_sexes	prescriptions-sulfonylurea|diabetes	0.2986	0.047	6.359	2.0305e-10	prescriptions
MDD_EUR	FinnGen	N14_POSTMENBLEED	Postmenopausal bleeding	0.3523	0.0554	6.3547	2.0885e-10	XIV Diseases of the genitourinary system (N14)
MDD_EUR	MVP	Phe_783	Fever of unknown origin	0.3889	0.0612	6.3541	2.0965e-10	PheCodes_Symptoms
MDD_EUR	UKB	continuous-24003-both_sexes-irnt	Nitrogen dioxide air pollution; 2010	0.2461	0.0388	6.3457	2.2141e-10	Additional exposures > Local environment > Residential air pollution
MDD_EUR	UKB	prescriptions-calcium_channel_blocker|dihydropyridine|anti-hypertensive-both_sexes	prescriptions-calcium_channel_blocker|dihydropyridine|anti-hypertensive	0.2023	0.0319	6.3451	2.2221e-10	prescriptions
MDD_EUR	FinnGen	M13_PSORIARTH	Psoriatic arthropathies	0.2324	0.0367	6.3373	2.338e-10	XIII Diseases of the musculoskeletal system and connective tissue (M13)
MDD_EUR	FinnGen	G6_XTRAPYROTH	Other extrapyramidal and movement disorders in other diseases	0.3329	0.0526	6.3342	2.3856e-10	VI Diseases of the nervous system (G6)
MDD_EUR	FinnGen	SPONDYLOARTHRITIS	Spondyloarthritis	0.3779	0.0597	6.3332	2.4018e-10	Comorbidities of Interstitial lung disease endpoints
MDD_EUR	UKB	phecode-727.1-both_sexes	Synovitis and tenosynovitis	0.3231	0.0511	6.3275	2.4917e-10	musculoskeletal
MDD_EUR	UKB	categorical-41200-both_sexes-W401	Operative procedures - main OPCS4: W40.1 Primary total prosthetic replacement of knee joint using cement	0.2046	0.0324	6.3208	2.6018e-10	Health-related outcomes > Hospital inpatient > Summary Operations
MDD_EUR	UKB	phecode-296-both_sexes	Mood disorders	0.5162	0.0818	6.311	2.772e-10	mental disorders
MDD_EUR	MVP	Phe_250_25	Diabetes type 2 with peripheral circulatory	0.244	0.0387	6.2999	2.9776e-10	PheCodes_EndocrineMetabolic
MDD_EUR	UKB	icd10-M81-both_sexes	M81 Osteoporosis without pathological fracture	0.3101	0.0492	6.2979	3.0175e-10	Chapter XIII Diseases of the musculoskeletal system and connective tissue | M80-M85 Disorders of bone density and structure | M81 Osteoporosis without pathological fracture
MDD_EUR	FinnGen	K11_LIP_ORAL_MUCOSA	Other diseases of lip and oral mucosa	0.377	0.0599	6.2946	3.081e-10	XI Diseases of the digestive system (K11)
MDD_EUR	MVP	Phe_800	Fracture of lower limb	0.2908	0.0462	6.2941	3.0918e-10	PheCodes_InjuriesPoisonings
MDD_EUR	UKB	categorical-41200-both_sexes-A651	Operative procedures - main OPCS4: A65.1 Carpal tunnel release	0.199	0.0316	6.2902	3.1714e-10	Health-related outcomes > Hospital inpatient > Summary Operations
MDD_EUR	UKB	categorical-104400-both_sexes-104400	Fruit consumers	-0.4339	0.069	-6.2845	3.2887e-10	Online follow-up > Diet by 24-hour recall > Fruit/vegetables yesterday
MDD_EUR	UKB	prescriptions-clopidogrel-both_sexes	prescriptions-clopidogrel	0.4258	0.0678	6.2834	3.3125e-10	P2Y12 anti-platelet agent,anti-platelet
MDD_EUR	UKB	prescriptions-P2Y12_anti-platelet_agent|anti-platelet-both_sexes	prescriptions-P2Y12_anti-platelet_agent|anti-platelet	0.4258	0.0678	6.2834	3.3128e-10	prescriptions
MDD_EUR	UKB	icd10-D50-both_sexes	D50 Iron deficiency anaemia	0.3825	0.0609	6.2832	3.3172e-10	Chapter III Diseases of the blood and blood-forming organs and certain disorders involving the immune mechanism | D50-D53 Nutritional anaemias | D50 Iron deficiency anaemia
MDD_EUR	UKB	categorical-20110-both_sexes-100	Illnesses of mother: None of the above (group 1)	-0.2266	0.0361	-6.2814	3.3543e-10	UK Biobank Assessment Centre > Touchscreen > Family history
MDD_EUR	UKB	categorical-20003-both_sexes-1141146234	Treatment/medication code: atorvastatin	0.2762	0.044	6.2805	3.3747e-10	UK Biobank Assessment Centre > Verbal interview > Medications
MDD_EUR	UKB	phecode-443.9-both_sexes	Peripheral vascular disease, unspecified	0.4489	0.0715	6.2805	3.3759e-10	circulatory system
MDD_EUR	MVP	SibDoLung	Biological Sibling: Chronic Lung Disease including COPD, Emphysema or Bronchitis	0.3639	0.058	6.2797	3.3916e-10	BaselineSurvey
MDD_EUR	MVP	Phe_574_1	Cholelithiasis	0.3962	0.0631	6.2777	3.4368e-10	PheCodes_DigestiveSystem
MDD_EUR	FinnGen	M13_RHEUMA	Rheumatoid arthritis	0.2189	0.035	6.2593	3.8664e-10	XIII Diseases of the musculoskeletal system and connective tissue (M13)
MDD_EUR	UKB	phecode-594.1-both_sexes	Calculus of kidney	0.2702	0.0432	6.2588	3.879e-10	genitourinary
MDD_EUR	MVP	DadDoLung	Biological Father: Chronic Lung Disease including COPD, Emphysema or Bronchitis	0.2932	0.0468	6.2585	3.8882e-10	BaselineSurvey
MDD_EUR	UKB	categorical-20003-both_sexes-1140866738	Treatment/medication code: atenolol	0.1994	0.0319	6.2562	3.9441e-10	UK Biobank Assessment Centre > Verbal interview > Medications
MDD_EUR	UKB	biomarkers-30750-both_sexes-irnt	Glycated haemoglobin (HbA1c)	0.1319	0.0211	6.2402	4.3715e-10	Biological samples > Assay results > Blood assays > Blood biochemistry
MDD_EUR	UKB	phecode-1019-both_sexes	Other ill-defined and unknown causes of morbidity and mortality	0.5058	0.0811	6.2371	4.4574e-10	injuries & poisonings
MDD_EUR	MVP	Phe_278_11	Morbid obesity	0.1391	0.0223	6.2298	4.6712e-10	PheCodes_EndocrineMetabolic
MDD_EUR	MVP	Trig_Min	triglyceride (minimum)	0.1421	0.0228	6.2242	4.8415e-10	Labs
MDD_EUR	MVP	DoAsthMed	Takes medication for asthma?	0.2319	0.0373	6.2234	4.8644e-10	BaselineSurvey
MDD_EUR	UKB	categorical-4979-both_sexes-4979	FI5 : family relationship calculation	-0.267	0.0429	-6.2216	4.9226e-10	UK Biobank Assessment Centre > Cognitive function > Fluid intelligence / reasoning
MDD_EUR	UKB	prescriptions-PDE5_inhibitor|pulmonary_hypertension|erectile_dysfunction-both_sexes	prescriptions-PDE5_inhibitor|pulmonary_hypertension|erectile_dysfunction	0.3942	0.0635	6.2087	5.3408e-10	prescriptions
MDD_EUR	FinnGen	N14_HYPERTROPHYBREAST_BOTH	Hypertrophy of breast in women and men	0.2093	0.0337	6.2065	5.4189e-10	XIV Diseases of the genitourinary system (N14)
MDD_EUR	UKB	categorical-41246-both_sexes-1950	Treatment speciality of consultant (recoded): Ophthalmology	0.2381	0.0384	6.2042	5.4985e-10	Health-related outcomes > Hospital inpatient > Summary Administration
MDD_EUR	FinnGen	N14_OTHNONINFUTER	Other noninflammatory disorders of uterus, except cervix	0.2969	0.048	6.1917	5.9511e-10	XIV Diseases of the genitourinary system (N14)
MDD_EUR	MVP	Trig_Min_INT	triglyceride (minimum, inv-norm transformed)	0.1368	0.0221	6.1856	6.1854e-10	Labs
MDD_EUR	FinnGen	J10_PNEUMOBACT	Bacterial pneumoniae	0.3255	0.0527	6.1807	6.3818e-10	X Diseases of the respiratory system (J10)
MDD_EUR	MVP	MPV_Min_INT	mean platelet volume (MPV, minimum, inv-norm transformed)	-0.1459	0.0236	-6.1803	6.3976e-10	Labs
MDD_EUR	MVP	Phe_698	Pruritus and related conditions	0.3763	0.0609	6.1785	6.4695e-10	PheCodes_DermatologicalSystem
MDD_EUR	MVP	A1C_Max	hemoglobin A1c (HbA1c, maximum)	0.1265	0.0205	6.1742	6.6515e-10	Labs
MDD_EUR	FinnGen	K11_OTHDISDIG	Other diseases of the digestive system	0.4646	0.0753	6.1725	6.7235e-10	XI Diseases of the digestive system (K11)
MDD_EUR	UKB	continuous-894-both_sexes	Duration of moderate activity	0.2221	0.036	6.1707	6.799e-10	UK Biobank Assessment Centre > Touchscreen > Lifestyle and environment > Physical activity
MDD_EUR	MVP	Phe_389_1	Sensorineural hearing loss	0.1228	0.0199	6.1696	6.8454e-10	PheCodes_SenseOrgans
MDD_EUR	FinnGen	J10_RESPOTHER	Other diseases of the respiratory system	0.4062	0.066	6.1551	7.5034e-10	X Diseases of the respiratory system (J10)
MDD_EUR	MVP	HDLC_Min_INT	high density lipoprotein cholesterol (HDLC, minimm, inv-norm transformed)	-0.1353	0.022	-6.1523	7.6387e-10	Labs
MDD_EUR	MVP	LDLC_Min_INT	low density lipoprotein cholesterol (LDLC, minimum, inv-norm transformed)	-0.1762	0.0286	-6.1509	7.7044e-10	Labs
MDD_EUR	FinnGen	I9_HEARTFAIL_AND_CHD	Heart failure and coronary heart disease	0.1988	0.0323	6.1489	7.8035e-10	Cardiometabolic endpoints
MDD_EUR	MVP	HDLC_Min	high density lipoprotein cholesterol (HDLC, minimum)	-0.1278	0.0208	-6.1418	8.1604e-10	Labs
MDD_EUR	MVP	MPV_Min	mean platelet volume (MPV, minimum)	-0.1459	0.0238	-6.1393	8.2895e-10	Labs
MDD_EUR	MVP	Phe_369	Infection of the eye	0.4307	0.0702	6.1309	8.7403e-10	PheCodes_SenseOrgans
MDD_EUR	MVP	Phe_578_9	Hemorrhage of gastrointestinal tract	0.417	0.0681	6.1213	9.282e-10	PheCodes_DigestiveSystem
MDD_EUR	FinnGen	M13_RECUDISLOCATIO	Recurrent dislocation and subluxation of joint	0.2983	0.0488	6.1131	9.7742e-10	XIII Diseases of the musculoskeletal system and connective tissue (M13)
MDD_EUR	UKB	phecode-788-both_sexes	Syncope and collapse	0.2759	0.0451	6.1126	9.8034e-10	symptoms
MDD_EUR	MVP	eGFR_Min	estimated glomerular filtration rate (eGFR, minimum)	-0.134	0.0219	-6.1105	9.931e-10	Labs
MDD_EUR	UKB	prescriptions-nitrofurantoin-both_sexes	prescriptions-nitrofurantoin	0.3226	0.0529	6.1021	1.0466e-09	bactericidal antibiotic,antibiotic
MDD_EUR	UKB	prescriptions-bactericidal_antibiotic|antibiotic-both_sexes	prescriptions-bactericidal_antibiotic|antibiotic	0.3226	0.0529	6.1021	1.0467e-09	prescriptions
MDD_EUR	UKB	continuous-102-both_sexes-irnt	Pulse rate, automated reading	0.1108	0.0182	6.0915	1.1186e-09	UK Biobank Assessment Centre > Physical measures > Blood pressure
MDD_EUR	FinnGen	H8_OTHEREAR	Other disorders of ear	0.1915	0.0314	6.0895	1.1327e-09	VIII Diseases of the ear and mastoid process (H8)
MDD_EUR	MVP	Phe_389	Hearing loss	0.128	0.021	6.089	1.136e-09	PheCodes_SenseOrgans
MDD_EUR	MVP	Phe_516_1	Hemoptysis	0.3641	0.0598	6.0853	1.163e-09	PheCodes_RespiratorySystem
MDD_EUR	UKB	icd10-K43-both_sexes	K43 Ventral hernia	0.3259	0.0536	6.0827	1.1819e-09	Chapter XI Diseases of the digestive system | K40-K46 Hernia | K43 Ventral hernia
MDD_EUR	UKB	prescriptions-tolterodine-both_sexes	prescriptions-tolterodine	0.3606	0.0594	6.076	1.2318e-09	anti-muscarinic,anti-cholinergic
MDD_EUR	FinnGen	ASTHMA_ALLERG	Asthma and allergy	0.2234	0.0368	6.0752	1.238e-09	Asthma and related endpoints
MDD_EUR	MVP	eGFR_Min_INT	estimated glomerular filtration rate (eGFR, minimum, inv-norm transformed)	-0.1317	0.0217	-6.071	1.271e-09	Labs
MDD_EUR	UKB	categorical-20003-both_sexes-1141176832	Treatment/medication code: seretide 50 evohaler	0.2892	0.0476	6.0707	1.2739e-09	UK Biobank Assessment Centre > Verbal interview > Medications
MDD_EUR	UKB	continuous-20011-both_sexes-irnt	Interpolated Age of participant when operation took place	0.1888	0.0311	6.0688	1.2887e-09	UK Biobank Assessment Centre > Verbal interview > Operations
MDD_EUR	MVP	Phe_594_3	Calculus of ureter	0.219	0.0361	6.0595	1.3653e-09	PheCodes_GenitourinarySystem
MDD_EUR	FinnGen	ST19_FRACT_LUMBAR_SPINE_PELVIS	Fracture of lumbar spine and pelvis	0.361	0.0596	6.0592	1.3684e-09	XIX Injury, poisoning and certain other consequences of external causes (ST19)
MDD_EUR	MVP	Eos_Abs_Min_INT	eosinophil (absolute count, minimum, inv-norm transformed)	-0.1231	0.0203	-6.059	1.3693e-09	Labs
MDD_EUR	FinnGen	H8_TINNITUS	Tinnitus	0.3094	0.0511	6.0517	1.4336e-09	VIII Diseases of the ear and mastoid process (H8)
MDD_EUR	FinnGen	K11_FISTULA	Colonic or urogenital fistula	0.2444	0.0404	6.0511	1.4387e-09	XI Diseases of the digestive system (K11)
MDD_EUR	UKB	categorical-3404-both_sexes-3404	Neck/shoulder pain for 3+ months	0.5229	0.0865	6.0458	1.4865e-09	UK Biobank Assessment Centre > Touchscreen > Health and medical history > Pain
MDD_EUR	UKB	categorical-2654-both_sexes-8	Non-butter spread type details: Other low or reduced fat spread	0.3752	0.0622	6.0331	1.608e-09	UK Biobank Assessment Centre > Touchscreen > Lifestyle and environment > Diet
MDD_EUR	MVP	KDNoDial	Kidney disease without dialysis	0.2809	0.0466	6.0245	1.6961e-09	BaselineSurvey
MDD_EUR	UKB	continuous-23109-both_sexes-irnt	Impedance of arm (right)	-0.108	0.0179	-6.0243	1.6979e-09	UK Biobank Assessment Centre > Physical measures > Anthropometry > Impedance measures
MDD_EUR	UKB	prescriptions-iron_supplement-both_sexes	prescriptions-iron_supplement	0.3196	0.0532	6.0078	1.8801e-09	prescriptions
MDD_EUR	UKB	prescriptions-ferrous_fumarate-both_sexes	prescriptions-ferrous_fumarate	0.3196	0.0532	6.0078	1.8802e-09	iron supplement
MDD_EUR	UKB	categorical-20534-both_sexes-20534	Sleeping too much	0.38	0.0633	6.0071	1.8882e-09	Online follow-up > Mental health > Depression
MDD_EUR	UKB	categorical-20003-both_sexes-1140881856	Treatment/medication code: salbutamol	0.3852	0.0641	6.0069	1.8909e-09	UK Biobank Assessment Centre > Verbal interview > Medications
MDD_EUR	UKB	categorical-22613-both_sexes-1	Worked with paints, thinners or glues: Sometimes	0.3435	0.0572	6.0068	1.892e-09	Online follow-up > Work environment > Employment history
MDD_EUR	UKB	phecode-594.8-both_sexes	Renal colic	0.4803	0.0801	5.9942	2.0452e-09	genitourinary
MDD_EUR	UKB	continuous-DBP-both_sexes-auto_medadj_irnt	Diastolic blood pressure, automated reading, adjusted by medication	0.113	0.0189	5.9938	2.0502e-09	physical examination
MDD_EUR	UKB	biomarkers-30890-both_sexes-irnt	Vitamin D	-0.1292	0.0216	-5.9931	2.0586e-09	Biological samples > Assay results > Blood assays > Blood biochemistry
MDD_EUR	UKB	prescriptions-angiotensin_receptor_blocker|anti-hypertensive|ARB-both_sexes	prescriptions-angiotensin_receptor_blocker|anti-hypertensive|ARB	0.257	0.0429	5.9922	2.07e-09	prescriptions
MDD_EUR	MVP	CircOthMed	Takes medication for circulatory problem?	0.3018	0.0504	5.9896	2.1041e-09	BaselineSurvey
MDD_EUR	UKB	continuous-DBP-both_sexes-combined_medadj_irnt	Diastolic blood pressure, combined automated + manual reading, adjusted by medication	0.1113	0.0186	5.9765	2.2797e-09	physical examination
MDD_EUR	MVP	Phe_337	Disorders of the autonomic nervous system	0.348	0.0582	5.9765	2.28e-09	PheCodes_Neurological
MDD_EUR	UKB	categorical-20004-both_sexes-1488	Operation code: anterior/posterior repair bladder/uterus	0.3127	0.0524	5.9698	2.3754e-09	UK Biobank Assessment Centre > Verbal interview > Operations
MDD_EUR	MVP	Phe_769	Nonallopathic lesions NEC	0.4263	0.0715	5.9637	2.4663e-09	PheCodes_Symptoms
MDD_EUR	FinnGen	AB1_VIRAL_HEPATITIS	Viral hepatitis	0.4982	0.0835	5.9634	2.4711e-09	I Certain infectious and parasitic diseases (AB1)
MDD_EUR	UKB	continuous-1498-both_sexes	Coffee intake	-0.1596	0.0268	-5.9611	2.5061e-09	UK Biobank Assessment Centre > Touchscreen > Lifestyle and environment > Diet
MDD_EUR	MVP	Phe_516	Abnormal sputum	0.3721	0.0624	5.961	2.5073e-09	PheCodes_RespiratorySystem
MDD_EUR	UKB	continuous-DBP-both_sexes-combined_medadj_raw	Diastolic blood pressure, combined automated + manual reading, adjusted by medication	0.1116	0.0187	5.9594	2.5318e-09	physical examination
MDD_EUR	UKB	continuous-DBP-both_sexes-auto_medadj_raw	Diastolic blood pressure, automated reading, adjusted by medication	0.1132	0.019	5.9586	2.5441e-09	physical examination
MDD_EUR	UKB	categorical-41245-both_sexes-1610	Main speciality of consultant (recoded): Ophthalmology	0.2372	0.0398	5.9566	2.575e-09	Health-related outcomes > Hospital inpatient > Summary Administration
MDD_EUR	MVP	Phe_707	Chronic ulcer of skin	0.1828	0.0307	5.9513	2.6604e-09	PheCodes_DermatologicalSystem
MDD_EUR	UKB	icd10-Z96-both_sexes	Z96 Presence of other functional implants	0.2653	0.0446	5.9506	2.6709e-09	Chapter XXI Factors influencing health status and contact with health services | Z80-Z99 Persons with potential health hazards related to family and personal history and certain conditions influencing health status | Z96 Presence of other functional implants
MDD_EUR	UKB	icd10-I73-both_sexes	I73 Other peripheral vascular diseases	0.437	0.0736	5.9403	2.8449e-09	Chapter IX Diseases of the circulatory system | I70-I79 Diseases of arteries, arterioles and capillaries | I73 Other peripheral vascular diseases
MDD_EUR	FinnGen	ALLERG_RHINITIS	Allergic rhinitis	0.2203	0.0371	5.9357	2.9252e-09	Comorbidities of Asthma
MDD_EUR	FinnGen	M13_SYSTCONNECT	Systemic connective tissue disorders	0.3242	0.0547	5.9299	3.0305e-09	XIII Diseases of the musculoskeletal system and connective tissue (M13)
MDD_EUR	FinnGen	I9_NONISCHCARDMYOP	Non-ischemic cardiomyopathy	0.2623	0.0443	5.9263	3.0982e-09	IX Diseases of the circulatory system (I9)
MDD_EUR	FinnGen	J10_INFLUENZA	All influenza	0.3547	0.0599	5.9194	3.2305e-09	X Diseases of the respiratory system (J10)
MDD_EUR	UKB	categorical-2664-both_sexes-5	Reason for reducing amount of alcohol drunk: Other reason	-0.2025	0.0342	-5.9163	3.292e-09	UK Biobank Assessment Centre > Touchscreen > Lifestyle and environment > Alcohol
MDD_EUR	FinnGen	E4_ENDOGLAND	Disorders of other endocrine glands	0.4444	0.0751	5.914	3.3382e-09	IV Endocrine, nutritional and metabolic diseases (E4)
MDD_EUR	MVP	Phe_340_1	Migrain with aura	0.3859	0.0653	5.9058	3.5089e-09	PheCodes_Neurological
MDD_EUR	UKB	categorical-1767-both_sexes-1767	Adopted as a child	0.4013	0.068	5.9031	3.5684e-09	UK Biobank Assessment Centre > Touchscreen > Early life factors
MDD_EUR	FinnGen	I9_SAHANEUR	Aneurysms, operations, SAH	0.2294	0.0389	5.894	3.7705e-09	IX Diseases of the circulatory system (I9)
MDD_EUR	MVP	Phe_870	Open wounds of head; neck; and trunk	0.3853	0.0654	5.8902	3.8584e-09	PheCodes_InjuriesPoisonings
MDD_EUR	FinnGen	K11_CHOLECYSTECTOMY	Cholecystectomy	0.1637	0.0278	5.8885	3.8962e-09	XI Diseases of the digestive system (K11)
MDD_EUR	UKB	continuous-1110-both_sexes	Length of mobile phone use	0.1527	0.0259	5.8872	3.9282e-09	UK Biobank Assessment Centre > Touchscreen > Lifestyle and environment > Electronic device use
MDD_EUR	FinnGen	N14_HYPERTROPHYBREAST	Hypertrophy of breast	0.1899	0.0323	5.8832	4.0231e-09	XIV Diseases of the genitourinary system (N14)
MDD_EUR	UKB	continuous-20153-both_sexes-irnt	Forced expiratory volume in 1-second (FEV1), predicted	-0.1146	0.0195	-5.8824	4.0442e-09	UK Biobank Assessment Centre > Physical measures > Spirometry
MDD_EUR	FinnGen	K11_OTHENTERCOL	Other noninfective gastroenteritis and colitis	0.3535	0.0602	5.8758	4.2084e-09	XI Diseases of the digestive system (K11)
MDD_EUR	MVP	HCT_Mean	hematocrit (mean)	-0.1305	0.0222	-5.8708	4.3382e-09	Labs
MDD_EUR	MVP	Phe_379_2	Disorders of vitreous body	0.268	0.0457	5.8673	4.4303e-09	PheCodes_SenseOrgans
MDD_EUR	MVP	BUN_BSP_Max	blood urea nitrogen (BUN, maximum)	0.1344	0.0229	5.8666	4.4478e-09	Labs
MDD_EUR	UKB	continuous-943-both_sexes	Frequency of stair climbing in last 4 weeks	-0.1675	0.0286	-5.866	4.4635e-09	UK Biobank Assessment Centre > Touchscreen > Lifestyle and environment > Physical activity
MDD_EUR	UKB	continuous-20403-both_sexes	Amount of alcohol drunk on a typical drinking day	0.2257	0.0385	5.8615	4.5879e-09	Online follow-up > Mental health > Alcohol use
MDD_EUR	FinnGen	K11_HAEMORR	Haemorrhoids and perianal venous thrombosis	0.2062	0.0352	5.858	4.6856e-09	XI Diseases of the digestive system (K11)
MDD_EUR	MVP	Phe_550_5	Ventral hernia	0.2856	0.0488	5.856	4.7413e-09	PheCodes_DigestiveSystem
MDD_EUR	MVP	Baso_Abs_Max_INT	basophil (absolute count, maximum, inv-norm transformed)	0.1972	0.0337	5.8501	4.9138e-09	Labs
MDD_EUR	FinnGen	J10_PLEURA	Other diseases of pleura	0.397	0.0679	5.8471	5.0014e-09	X Diseases of the respiratory system (J10)
MDD_EUR	MVP	DoSkinMed	Takes medication for Skin condition (ex. Eczema, Psoriasis)?	0.2269	0.0388	5.8438	5.102e-09	BaselineSurvey
MDD_EUR	FinnGen	E4_HYPOOSMNAT	Hypo-osmolality and hyponatraemia	0.3386	0.058	5.8421	5.1561e-09	IV Endocrine, nutritional and metabolic diseases (E4)
MDD_EUR	FinnGen	GEST_DIABETES	Gestational diabetes (for exclusion)	0.2226	0.0382	5.8279	5.6142e-09	Diabetes endpoints
MDD_EUR	MVP	LDLC_Min	low density lipoprotein cholesterol (LDLC, minimum)	-0.1699	0.0292	-5.8275	5.6274e-09	Labs
MDD_EUR	UKB	phecode-451-both_sexes	Phlebitis and thrombophlebitis	0.3076	0.0528	5.8247	5.7205e-09	circulatory system
MDD_EUR	MVP	Phe_425	Cardiomyopathy	0.182	0.0313	5.8195	5.9016e-09	PheCodes_CirculatorySystem
MDD_EUR	MVP	Mono_Abs_Mean_INT	monocyte (absolute count, mean, inv-norm transformed)	0.1119	0.0192	5.8149	6.0674e-09	Labs
MDD_EUR	FinnGen	F5_STIMUL	Mental and behavioural disorders due to use of other stimulants, including caffeine	0.4266	0.0734	5.8113	6.2007e-09	V Mental and behavioural disorders (F5)
MDD_EUR	MVP	Phe_426_31	Right bundle branch block	0.2136	0.0368	5.8081	6.3201e-09	PheCodes_CirculatorySystem
MDD_EUR	MVP	Phe_727_6	Rupture of tendon, nontraumatic	0.1838	0.0317	5.8011	6.5874e-09	PheCodes_MusculoskeletalSystem
MDD_EUR	MVP	Phe_250_42	Other abnormal glucose	0.2777	0.0479	5.7975	6.7328e-09	PheCodes_EndocrineMetabolic
MDD_EUR	FinnGen	L12_URTICA_NAS	Other and unspecified urticaria	0.3124	0.0539	5.7942	6.8664e-09	XII Diseases of the skin and subcutaneous tissue (L12)
MDD_EUR	MVP	Phe_743_1	Osteoporosis	0.1888	0.0326	5.7933	6.9014e-09	PheCodes_MusculoskeletalSystem
MDD_EUR	UKB	phecode-735-both_sexes	Acquired foot deformities	0.2028	0.035	5.7924	6.9387e-09	musculoskeletal
MDD_EUR	UKB	prescriptions-long-acting_anti-muscarinic_bronchodilator|anti-muscarinic|bronchodilator|asthma-both_sexes	prescriptions-long-acting_anti-muscarinic_bronchodilator|anti-muscarinic|bronchodilator|asthma	0.4521	0.0781	5.7898	7.0468e-09	prescriptions
MDD_EUR	UKB	phecode-615-females	Endometriosis	0.367	0.0634	5.7897	7.0525e-09	genitourinary
MDD_EUR	UKB	categorical-6155-both_sexes-100	Vitamin and mineral supplements: None of the above	-0.173	0.0299	-5.7846	7.2703e-09	UK Biobank Assessment Centre > Touchscreen > Health and medical history > Medication
MDD_EUR	UKB	continuous-1379-both_sexes	Lamb/mutton intake	-0.1627	0.0281	-5.7818	7.3907e-09	UK Biobank Assessment Centre > Touchscreen > Lifestyle and environment > Diet
MDD_EUR	FinnGen	ST19_FRACT_SKULL_FACIAL_BONES	Fracture of skull and facial bones	0.3704	0.0641	5.7793	7.5019e-09	XIX Injury, poisoning and certain other consequences of external causes (ST19)
MDD_EUR	UKB	categorical-41246-both_sexes-2390	Treatment speciality of consultant (recoded): Plastic surgery	0.3204	0.0555	5.7694	7.9572e-09	Health-related outcomes > Hospital inpatient > Summary Administration
MDD_EUR	FinnGen	H8_NONSUPPNAS	Nonsuppurative otitis media	0.264	0.0458	5.7587	8.4763e-09	VIII Diseases of the ear and mastoid process (H8)
MDD_EUR	UKB	categorical-20002-both_sexes-1226	Non-cancer illness code, self-reported: hypothyroidism/myxoedema	0.1468	0.0255	5.7569	8.5655e-09	UK Biobank Assessment Centre > Verbal interview > Medical conditions
MDD_EUR	FinnGen	PRIM_KNEEARTHROSIS	Primary gonarthrosis, bilateral	0.1508	0.0262	5.756	8.6124e-09	Rheuma endpoints
MDD_EUR	FinnGen	I9_HEARTFAIL_AND_OVERWEIGHT	Heart failure and bmi 25plus	0.243	0.0423	5.749	8.9756e-09	Cardiometabolic endpoints
MDD_EUR	UKB	phecode-427.2-both_sexes	Atrial fibrillation and flutter	0.1802	0.0313	5.7479	9.0337e-09	circulatory system
MDD_EUR	MVP	Phe_550_4	Umbilical hernia	0.1667	0.029	5.7472	9.0725e-09	PheCodes_DigestiveSystem
MDD_EUR	UKB	categorical-2654-both_sexes-6	Non-butter spread type details: Olive oil based spread (eg: Bertolli)	-0.2832	0.0493	-5.7446	9.2123e-09	UK Biobank Assessment Centre > Touchscreen > Lifestyle and environment > Diet
MDD_EUR	FinnGen	M13_CHRONDROPATHIES	Chondropathies	0.3454	0.0601	5.7432	9.293e-09	XIII Diseases of the musculoskeletal system and connective tissue (M13)
MDD_EUR	FinnGen	SPONDYLOPATHY_FG	Spondylopathies (FG)	0.2843	0.0495	5.7391	9.5185e-09	Rheuma endpoints
MDD_EUR	MVP	Phe_357	Inflammatory and toxic neuropathy	0.3032	0.0529	5.7363	9.6762e-09	PheCodes_Neurological
MDD_EUR	UKB	biomarkers-30880-both_sexes-irnt	Urate	0.106	0.0185	5.7361	9.6856e-09	Biological samples > Assay results > Blood assays > Blood biochemistry
MDD_EUR	UKB	phecode-859-both_sexes	Complication due to other implant and internal device	0.4513	0.0788	5.7292	1.0088e-08	injuries & poisonings
MDD_EUR	FinnGen	NAFLD	Nonalcoholic fatty liver disease	0.3734	0.0652	5.7284	1.0136e-08	Gastrointestinal endpoints
MDD_EUR	MVP	CircChol	High Cholesterol	0.1407	0.0246	5.725	1.0343e-08	BaselineSurvey
MDD_EUR	UKB	categorical-20002-both_sexes-1478	Non-cancer illness code, self-reported: cervical spondylosis	0.4114	0.0719	5.7195	1.0685e-08	UK Biobank Assessment Centre > Verbal interview > Medical conditions
MDD_EUR	FinnGen	RHEU_ARTHRITIS_OTH	Other arthritis (FG)	0.2769	0.0484	5.7176	1.0805e-08	Rheuma endpoints
MDD_EUR	UKB	categorical-20002-both_sexes-1197	Non-cancer illness code, self-reported: kidney stone/ureter stone/bladder stone	0.2552	0.0448	5.7019	1.1845e-08	UK Biobank Assessment Centre > Verbal interview > Medical conditions
MDD_EUR	FinnGen	G6_XTRAPYR	Extrapyramidal and movement disorders	0.2823	0.0495	5.7009	1.1915e-08	VI Diseases of the nervous system (G6)
MDD_EUR	MVP	Phe_251_1	Hypoglycemia	0.3684	0.0647	5.6984	1.2094e-08	PheCodes_EndocrineMetabolic
MDD_EUR	MVP	Phe_452	Other venous embolism and thrombosis	0.1741	0.0306	5.6982	1.2109e-08	PheCodes_CirculatorySystem
MDD_EUR	UKB	prescriptions-budesonide_formoterol-both_sexes	prescriptions-budesonide_formoterol	0.4087	0.0718	5.6944	1.2378e-08	corticosteroid
MDD_EUR	MVP	Creat_BSP_Min_INT	creatinine (minimum, inv-norm transformed)	-0.1217	0.0214	-5.6918	1.2567e-08	Labs
MDD_EUR	MVP	Phe_275_3	Disorders of magnesium metabolism	0.2746	0.0483	5.6877	1.2875e-08	PheCodes_EndocrineMetabolic
MDD_EUR	MVP	Phe_830	Dislocation	0.4443	0.0781	5.6867	1.2951e-08	PheCodes_InjuriesPoisonings
MDD_EUR	UKB	categorical-20004-both_sexes-1492	Operation code: spinal laminectomy	0.2878	0.0506	5.6864	1.2978e-08	UK Biobank Assessment Centre > Verbal interview > Operations
MDD_EUR	MVP	Phe_433_8	Late effects of cerebrovascular disease	0.2632	0.0463	5.6843	1.3136e-08	PheCodes_CirculatorySystem
MDD_EUR	UKB	continuous-709-both_sexes	Number in household	-0.2756	0.0485	-5.6826	1.3267e-08	UK Biobank Assessment Centre > Touchscreen > Sociodemographics > Household
MDD_EUR	UKB	biomarkers-30610-both_sexes-irnt	Alkaline phosphatase	0.1296	0.0229	5.6692	1.4344e-08	Biological samples > Assay results > Blood assays > Blood biochemistry
MDD_EUR	MVP	AST_Min	aspartate aminotransferase (AST, minimum)	-0.1277	0.0226	-5.656	1.549e-08	Labs
MDD_EUR	MVP	HCT_Mean_INT	hematocrit (mean, inv-norm transformed)	-0.122	0.0216	-5.6534	1.573e-08	Labs
MDD_EUR	UKB	categorical-2654-both_sexes-4	Non-butter spread type details: Soft (tub) margarine	0.2343	0.0415	5.6514	1.5919e-08	UK Biobank Assessment Centre > Touchscreen > Lifestyle and environment > Diet
MDD_EUR	MVP	Bicarbonate_Mean_INT	bicarbonate (mean, inv-norm transformed)	-0.1095	0.0194	-5.6498	1.6067e-08	Labs
MDD_EUR	MVP	Phe_250_1	Type 1 diabetes	0.1721	0.0305	5.6433	1.6679e-08	PheCodes_EndocrineMetabolic
MDD_EUR	MVP	Phe_701	Other hypertrophic and atrophic conditions	0.2025	0.0359	5.6378	1.7221e-08	PheCodes_DermatologicalSystem
MDD_EUR	UKB	prescriptions-tiotropium-both_sexes	prescriptions-tiotropium	0.4524	0.0803	5.6364	1.736e-08	long-acting anti-muscarinic bronchodilator,anti-muscarinic,bronchodilator,asthma
MDD_EUR	FinnGen	R18_RETEN_URINE	Retention of urine	0.2278	0.0405	5.6288	1.815e-08	XVIII Symptoms, signs and abnormal clinical and laboratory findings, not elsewhere classified (R18)
MDD_EUR	UKB	phecode-858-both_sexes	Complication of internal orthopedic device	0.3035	0.0539	5.6284	1.8186e-08	injuries & poisonings
MDD_EUR	MVP	Phe_427_1	Paroxysmal tachycardia, unspecified	0.251	0.0446	5.6274	1.8298e-08	PheCodes_CirculatorySystem
MDD_EUR	FinnGen	G6_NEUROOTH	Other disorders of nervous system	0.3725	0.0662	5.6246	1.8594e-08	VI Diseases of the nervous system (G6)
MDD_EUR	MVP	Phe_426_9	Cardiac pacemaker/device in situ	0.2049	0.0364	5.6233	1.8729e-08	PheCodes_CirculatorySystem
MDD_EUR	MVP	Phe_250_3	Insulin pump user	0.1663	0.0297	5.6062	2.0682e-08	PheCodes_EndocrineMetabolic
MDD_EUR	UKB	prescriptions-amlodipine-both_sexes	prescriptions-amlodipine	0.1823	0.0325	5.6047	2.086e-08	calcium channel blocker,dihydropyridine,anti-hypertensive
MDD_EUR	MVP	ALT_Min	alanine transaminase (ALT, minimum)	-0.1316	0.0235	-5.6	2.1432e-08	Labs
MDD_EUR	UKB	prescriptions-betamethasone-both_sexes	prescriptions-betamethasone	0.3035	0.0542	5.5942	2.2161e-08	corticosteroid
MDD_EUR	UKB	icd10-N94-both_sexes	N94 Pain and other conditions associated with female genital organs and menstrual cycle	0.4766	0.0853	5.5879	2.2983e-08	Chapter XIV Diseases of the genitourinary system | N80-N98 Noninflammatory disorders of female genital tract | N94 Pain and other conditions associated with female genital organs and menstrual cycle
MDD_EUR	MVP	Bicarbonate_Mean	bicarbonate (mean)	-0.109	0.0195	-5.5879	2.2987e-08	Labs
MDD_EUR	UKB	continuous-4290-both_sexes-irnt	Duration screen displayed	0.1656	0.0297	5.5668	2.5949e-08	UK Biobank Assessment Centre > Cognitive function > Prospective memory
MDD_EUR	MVP	Phe_429	Ill-defined descriptions and complications of heart disease	0.2344	0.0421	5.5618	2.6693e-08	PheCodes_CirculatorySystem
MDD_EUR	FinnGen	H7_CONJUNCTIVITIS	Conjunctivitis	0.1848	0.0332	5.5586	2.7194e-08	VII Diseases of the eye and adnexa (H7)
MDD_EUR	UKB	prescriptions-doxazosin-both_sexes	prescriptions-doxazosin	0.2806	0.0505	5.5585	2.7205e-08	alpha1-antagonist,alpha blocker
MDD_EUR	MVP	Phe_790_6	Other abnormal blood chemistry	0.2957	0.0532	5.5564	2.7541e-08	PheCodes_Symptoms
MDD_EUR	UKB	continuous-3546-both_sexes-irnt	Age last used hormone-replacement therapy (HRT)	-0.3475	0.0626	-5.5545	2.7841e-08	UK Biobank Assessment Centre > Touchscreen > Sex-specific factors > Female-specific factors
MDD_EUR	UKB	icd10-M20-both_sexes	M20 Acquired deformities of fingers and toes	0.2004	0.0361	5.552	2.825e-08	Chapter XIII Diseases of the musculoskeletal system and connective tissue | M20-M25 Other joint disorders | M20 Acquired deformities of fingers and toes
MDD_EUR	MVP	A1C_Mean	hemoglobin A1c (HbA1c, mean)	0.1103	0.0199	5.548	2.8903e-08	Labs
MDD_EUR	MVP	PSA_Mean_INT	prostate-specific antigen (PSA, mean, inv-norm transformed)	-0.1396	0.0252	-5.546	2.923e-08	Labs
MDD_EUR	MVP	MomDoDM	Biological Mother: Diabetes / "Sugar"	0.1878	0.0339	5.542	2.9902e-08	BaselineSurvey
MDD_EUR	FinnGen	H8_EXT_NAS	Otitis externa, unspecified	0.3588	0.065	5.5232	3.328e-08	VIII Diseases of the ear and mastoid process (H8)
MDD_EUR	UKB	icd10-I48-both_sexes	I48 Atrial fibrillation and flutter	0.1692	0.0306	5.5199	3.392e-08	Chapter IX Diseases of the circulatory system | I30-I52 Other forms of heart disease | I48 Atrial fibrillation and flutter
MDD_EUR	UKB	phecode-600-males	Hyperplasia of prostate	0.2105	0.0381	5.5196	3.3972e-08	genitourinary
MDD_EUR	MVP	Eos_Abs_Max_INT	eosinophil (absolute count, maximum, inv-norm transformed)	0.1142	0.0207	5.5194	3.4022e-08	Labs
MDD_EUR	FinnGen	M13_DEQUERVAIN	Radial styloid tenosynovitis [de Quervain]	0.3008	0.0545	5.5153	3.4825e-08	XIII Diseases of the musculoskeletal system and connective tissue (M13)
MDD_EUR	UKB	phecode-550.4-both_sexes	Umbilical hernia	0.2322	0.0421	5.5103	3.5823e-08	digestive
MDD_EUR	UKB	categorical-3773-both_sexes-3773	Knee pain for 3+ months	0.2999	0.0545	5.5085	3.6189e-08	UK Biobank Assessment Centre > Touchscreen > Health and medical history > Pain
MDD_EUR	MVP	ALT_Max_INT	alanine transaminase (ALT, maximum, inv-norm transformed)	0.1175	0.0213	5.5078	3.6336e-08	Labs
MDD_EUR	FinnGen	O15_PREG_ECTOP	Ectopic pregnancy	0.3311	0.0601	5.5078	3.6342e-08	XV Pregnancy, childbirth and the puerperium (O15)
MDD_EUR	UKB	categorical-1468-both_sexes-3	Cereal type: Oat cereal (e.g. Ready Brek, porridge)	0.2103	0.0382	5.5036	3.7217e-08	UK Biobank Assessment Centre > Touchscreen > Lifestyle and environment > Diet
MDD_EUR	MVP	Phe_250_4	Abnormal glucose	0.2121	0.0385	5.5011	3.7735e-08	PheCodes_EndocrineMetabolic
MDD_EUR	UKB	prescriptions-tricyclic_antihistamine|selective_histamine_H1_inverse_agonist|antihistamine-both_sexes	prescriptions-tricyclic_antihistamine|selective_histamine_H1_inverse_agonist|antihistamine	0.3561	0.0647	5.5011	3.7747e-08	prescriptions
MDD_EUR	UKB	prescriptions-loratadine-both_sexes	prescriptions-loratadine	0.3561	0.0647	5.5011	3.7748e-08	tricyclic antihistamine,selective histamine H1 inverse agonist,antihistamine
MDD_EUR	FinnGen	M13_FLATFOOT	Flat foot [pes planus] (acquired)	0.2479	0.0451	5.4949	3.9088e-08	XIII Diseases of the musculoskeletal system and connective tissue (M13)
MDD_EUR	MVP	Phe_337_1	Peripheral autonomic neuropathy	0.3351	0.061	5.491	3.9963e-08	PheCodes_Neurological
MDD_EUR	MVP	HVCat	Cataracts	0.1751	0.0319	5.4861	4.1095e-08	BaselineSurvey
MDD_EUR	UKB	categorical-20003-both_sexes-1140874744	Treatment/medication code: gliclazide	0.2424	0.0442	5.486	4.1112e-08	UK Biobank Assessment Centre > Verbal interview > Medications
MDD_EUR	UKB	categorical-41245-both_sexes-1730	Main speciality of consultant (recoded): Plastic surgery	0.3038	0.0554	5.4854	4.1258e-08	Health-related outcomes > Hospital inpatient > Summary Administration
MDD_EUR	UKB	icd10-T84-both_sexes	T84 Complications of internal orthopaedic prosthetic devices, implants and grafts	0.2867	0.0524	5.4747	4.3817e-08	Chapter XIX Injury, poisoning and certain other consequences of external causes | T80-T88 Complications of surgical and medical care, not elsewhere classified | T84 Complications of internal orthopaedic prosthetic devices, implants and grafts
MDD_EUR	MVP	Phe_743_11	Osteoporosis NOS	0.1804	0.033	5.4711	4.4715e-08	PheCodes_MusculoskeletalSystem
MDD_EUR	MVP	Phe_415	Pulmonary heart disease	0.2012	0.0368	5.4674	4.5672e-08	PheCodes_CirculatorySystem
MDD_EUR	MVP	Phe_425_1	Primary/intrinsic cardiomyopathies	0.1706	0.0312	5.4672	4.5718e-08	PheCodes_CirculatorySystem
MDD_EUR	FinnGen	ST19_FRACT_FOOT_ANKLE	Fracture of foot, except ankle	0.2902	0.0531	5.4636	4.6669e-08	XIX Injury, poisoning and certain other consequences of external causes (ST19)
MDD_EUR	UKB	categorical-1508-both_sexes-3	Coffee type: Ground coffee (include espresso, filter etc)	-0.146	0.0267	-5.4632	4.6754e-08	UK Biobank Assessment Centre > Touchscreen > Lifestyle and environment > Diet
MDD_EUR	MVP	Phe_495_1	Chronic obstructive asthma	0.3324	0.0609	5.457	4.8417e-08	PheCodes_RespiratorySystem
MDD_EUR	UKB	continuous-MAP-both_sexes-combined_medadj_irnt	Mean arterial pressure, combined automated + manual reading, adjusted by medication	0.0985	0.0181	5.4526	4.9639e-08	physical examination
MDD_EUR	MVP	eGFR_Max	estimated glomerular filtration rate (eGFR, maximum)	0.123	0.0226	5.4524	4.969e-08	Labs
MDD_EUR	UKB	continuous-1588-both_sexes	Average weekly beer plus cider intake	0.1475	0.0271	5.4516	4.9929e-08	UK Biobank Assessment Centre > Touchscreen > Lifestyle and environment > Alcohol
MDD_EUR	UKB	prescriptions-chlorphenamine-both_sexes	prescriptions-chlorphenamine	0.3666	0.0673	5.4482	5.0877e-08	histamine H1 antagonist,antihistamine
MDD_EUR	MVP	A1C_Mean_INT	hemoglobin A1c (HbA1c, mean, inv-norm transformed)	0.1056	0.0194	5.4448	5.1866e-08	Labs
MDD_EUR	MVP	MomCircCAD	Biological Mother: Coronary Artery / Coronary Heart Disease	0.1967	0.0361	5.4409	5.3001e-08	BaselineSurvey
MDD_EUR	UKB	continuous-MAP-both_sexes-auto_medadj_irnt	Mean arterial pressure, automated reading, adjusted by medication	0.0999	0.0184	5.4407	5.3062e-08	physical examination
MDD_EUR	MVP	Baso_Fra_Min_INT	basophil (fraction, minimum, inv-norm transformed)	-0.1657	0.0305	-5.4371	5.4149e-08	Labs
MDD_EUR	MVP	Phe_722_7	Intervertebral disc disorder with myelopath	0.2935	0.054	5.437	5.4184e-08	PheCodes_MusculoskeletalSystem
MDD_EUR	MVP	Phe_389_4	Tinnitus	0.1545	0.0284	5.4334	5.5293e-08	PheCodes_SenseOrgans
MDD_EUR	FinnGen	H7_EYELIDDIS	Other disorders of eyelid	0.1729	0.0318	5.4319	5.5742e-08	VII Diseases of the eye and adnexa (H7)
MDD_EUR	UKB	continuous-20433-both_sexes-irnt	Age at first episode of depression	-0.2747	0.0506	-5.4254	5.7833e-08	Online follow-up > Mental health > Depression
MDD_EUR	UKB	categorical-6179-both_sexes-4	Mineral and other dietary supplements: Zinc	0.222	0.041	5.4193	5.9844e-08	UK Biobank Assessment Centre > Touchscreen > Health and medical history > Medication
MDD_EUR	UKB	continuous-MAP-both_sexes-combined_medadj_raw	Mean arterial pressure, combined automated + manual reading, adjusted by medication	0.0984	0.0182	5.4149	6.1326e-08	physical examination
MDD_EUR	FinnGen	N14_RENFAIL	Renal failure	0.2389	0.0441	5.4145	6.1466e-08	XIV Diseases of the genitourinary system (N14)
MDD_EUR	FinnGen	I9_POSTAMI	Status post-ami	0.3417	0.0631	5.4124	6.2182e-08	IX Diseases of the circulatory system (I9)
MDD_EUR	UKB	categorical-20003-both_sexes-1140879760	Treatment/medication code: bisoprolol	0.2543	0.047	5.4111	6.2631e-08	UK Biobank Assessment Centre > Verbal interview > Medications
MDD_EUR	UKB	categorical-6145-both_sexes-3	Illness, injury, bereavement, stress in last 2 years: Death of a close relative	0.354	0.0655	5.4091	6.3341e-08	UK Biobank Assessment Centre > Touchscreen > Psychosocial factors > Mental health
MDD_EUR	UKB	icd10-I80-both_sexes	I80 Phlebitis and thrombophlebitis	0.2927	0.0541	5.4074	6.3931e-08	Chapter IX Diseases of the circulatory system | I80-I89 Diseases of veins, lymphatic vessels and lymph nodes, not elsewhere classified | I80 Phlebitis and thrombophlebitis
MDD_EUR	FinnGen	CD2_BENIGN_COLON_NOS	Benign neoplasm: Colon, unspecified	0.266	0.0493	5.4004	6.6503e-08	II Neoplasms from hospital discharges (CD2)
MDD_EUR	FinnGen	D3_ANAEMIA_IRONDEF	Iron deficiency anaemia	0.2985	0.0553	5.3988	6.7071e-08	III Diseases of the blood and blood-forming organs and certain disorders involving the immune mechanism (D3)
MDD_EUR	FinnGen	L12_OTHERSKINSUBCUTIS	Other disorders of skin and subcutaneous tissue	0.2955	0.0547	5.3987	6.7109e-08	XII Diseases of the skin and subcutaneous tissue (L12)
MDD_EUR	UKB	continuous-884-both_sexes	Number of days/week of moderate physical activity 10+ minutes	0.1357	0.0252	5.39	7.0465e-08	UK Biobank Assessment Centre > Touchscreen > Lifestyle and environment > Physical activity
MDD_EUR	UKB	continuous-MAP-both_sexes-auto_medadj_raw	Mean arterial pressure, automated reading, adjusted by medication	0.0994	0.0185	5.3787	7.5015e-08	physical examination
MDD_EUR	MVP	Phe_728_7	Fasciitis	0.211	0.0392	5.3778	7.5381e-08	PheCodes_MusculoskeletalSystem
MDD_EUR	FinnGen	L12_FOLLICULARCYST	Follicular cysts of skin and subcutaneous tissue	0.2931	0.0545	5.3753	7.6456e-08	XII Diseases of the skin and subcutaneous tissue (L12)
MDD_EUR	MVP	DoDMMed	Takes medication for Diabetes/sugar?	0.1168	0.0218	5.368	7.9631e-08	BaselineSurvey
MDD_EUR	FinnGen	KRA_PSY_BEHAV_EXMORE	Behavioural disorders (more control exclusions)	0.3087	0.0575	5.3673	7.9934e-08	Psychiatric endpoints
MDD_EUR	UKB	continuous-23106-both_sexes-irnt	Impedance of whole body	-0.0886	0.0165	-5.3658	8.0612e-08	UK Biobank Assessment Centre > Physical measures > Anthropometry > Impedance measures
MDD_EUR	UKB	categorical-20107-both_sexes-100	Illnesses of father: None of the above (group 1)	-0.2251	0.0419	-5.3654	8.0767e-08	UK Biobank Assessment Centre > Touchscreen > Family history
MDD_EUR	UKB	continuous-1598-both_sexes	Average weekly spirits intake	0.1578	0.0295	5.3473	8.9283e-08	UK Biobank Assessment Centre > Touchscreen > Lifestyle and environment > Alcohol
MDD_EUR	UKB	categorical-3799-both_sexes-3799	Headaches for 3+ months	0.2326	0.0435	5.3443	9.0782e-08	UK Biobank Assessment Centre > Touchscreen > Health and medical history > Pain
MDD_EUR	FinnGen	ST19_FRACT_WRIST_HAND_LEVEL	Fracture at wrist and hand level	0.2276	0.0426	5.3419	9.1965e-08	XIX Injury, poisoning and certain other consequences of external causes (ST19)
MDD_EUR	FinnGen	O15_MATERN_CARE	Maternal care related to the fetus and amniotic cavity and possible delivery problems	0.2948	0.0553	5.3266	1.0008e-07	XV Pregnancy, childbirth and the puerperium (O15)
MDD_EUR	MVP	Chloride_BSP_Max	chloride (maximum)	0.1239	0.0233	5.3162	1.0594e-07	Labs
MDD_EUR	MVP	Chloride_BSP_Max_INT	chloride (maximum, inv-norm transformed)	0.1261	0.0238	5.3098	1.0974e-07	Labs
MDD_EUR	UKB	categorical-6155-both_sexes-5	Vitamin and mineral supplements: Vitamin E	0.3183	0.06	5.3018	1.1469e-07	UK Biobank Assessment Centre > Touchscreen > Health and medical history > Medication
MDD_EUR	UKB	phecode-426.9-both_sexes	Cardiac pacemaker/device in situ	0.342	0.0645	5.3003	1.1563e-07	circulatory system
MDD_EUR	MVP	Phe_371_2	Conjunctivitis, noninfectious	0.2988	0.0564	5.2966	1.1798e-07	PheCodes_SenseOrgans
MDD_EUR	MVP	eGFR_Max_INT	estimated glomerular filtration rate (eGFR, maximum, inv-norm transformed)	0.1157	0.0219	5.293	1.2033e-07	Labs
MDD_EUR	UKB	phecode-565.1-both_sexes	Anal and rectal polyp	0.2875	0.0543	5.2919	1.2102e-07	digestive
MDD_EUR	FinnGen	H7_SCLERACORNEA	Disorders of sclera, cornea, iris and ciliary body	0.2694	0.0509	5.2898	1.2244e-07	VII Diseases of the eye and adnexa (H7)
MDD_EUR	MVP	Calcium_mg_Min	calcium (minimum)	-0.1973	0.0373	-5.2877	1.2386e-07	Labs
MDD_EUR	MVP	Calcium_mg_Min_INT	calcium (minimum, inv-norm transformed)	-0.1676	0.0317	-5.2876	1.2396e-07	Labs
MDD_EUR	FinnGen	H7_BLEPHAROCHALASIS	Blepharochalasis	0.1563	0.0296	5.2865	1.2465e-07	VII Diseases of the eye and adnexa (H7)
MDD_EUR	UKB	icd10-N80-both_sexes	N80 Endometriosis	0.3727	0.0705	5.285	1.2568e-07	Chapter XIV Diseases of the genitourinary system | N80-N98 Noninflammatory disorders of female genital tract | N80 Endometriosis
MDD_EUR	FinnGen	N14_PROSTATITIS	Inflammatory diseases of prostate (prostatitis)	0.35	0.0663	5.2765	1.3168e-07	XIV Diseases of the genitourinary system (N14)
MDD_EUR	UKB	categorical-20002-both_sexes-1265	Non-cancer illness code, self-reported: migraine	0.1974	0.0375	5.2619	1.4258e-07	UK Biobank Assessment Centre > Verbal interview > Medical conditions
MDD_EUR	UKB	prescriptions-beclometasone_dipropionate-both_sexes	prescriptions-beclometasone_dipropionate	0.3388	0.0644	5.2603	1.4379e-07	corticosteroid
MDD_EUR	MVP	Phe_714	Rheumatoid arthritis and other inflammatory	0.2743	0.0522	5.255	1.4806e-07	PheCodes_MusculoskeletalSystem
MDD_EUR	FinnGen	G6_RLS	Restless leg syndrome	0.3047	0.058	5.2505	1.5172e-07	VI Diseases of the nervous system (G6)
MDD_EUR	UKB	prescriptions-felodipine-both_sexes	prescriptions-felodipine	0.3098	0.059	5.2491	1.5283e-07	calcium channel blocker,dihydropyridine,anti-hypertensive
MDD_EUR	FinnGen	L12_HIDRADENITISSUP	Hidradenitis suppurativa	0.3053	0.0582	5.2491	1.5286e-07	XII Diseases of the skin and subcutaneous tissue (L12)
MDD_EUR	UKB	continuous-100800-both_sexes	Muesli intake	-0.3165	0.0603	-5.2442	1.5698e-07	Online follow-up > Diet by 24-hour recall > Cereal yesterday
MDD_EUR	MVP	Phe_710	Osteomyelitis, periostitis, and other infections involving bone	0.1973	0.0376	5.2436	1.5744e-07	PheCodes_MusculoskeletalSystem
MDD_EUR	FinnGen	I9_VTE	Venous thromboembolism	0.1834	0.035	5.2428	1.5817e-07	IX Diseases of the circulatory system (I9)
MDD_EUR	MVP	Phe_854	Complications of cardiac/vascular device, implant, and graft	0.3365	0.0642	5.2418	1.5904e-07	PheCodes_InjuriesPoisonings
MDD_EUR	MVP	Phe_415_2	Chronic pulmonary heart disease	0.2494	0.0476	5.2354	1.6462e-07	PheCodes_CirculatorySystem
MDD_EUR	MVP	RBC_Mean_INT	red blood cell count (RBC, mean, inv-norm transformed)	-0.0987	0.0189	-5.2268	1.7248e-07	Labs
MDD_EUR	UKB	prescriptions-losartan-both_sexes	prescriptions-losartan	0.2522	0.0483	5.2188	1.801e-07	angiotensin receptor blocker,anti-hypertensive,ARB
MDD_EUR	MVP	Phe_371_21	Allergic conjunctivitis	0.2799	0.0537	5.2121	1.8671e-07	PheCodes_SenseOrgans
MDD_EUR	UKB	categorical-6155-both_sexes-7	Vitamin and mineral supplements: Multivitamins +/- minerals	0.166	0.0319	5.2063	1.9261e-07	UK Biobank Assessment Centre > Touchscreen > Health and medical history > Medication
MDD_EUR	FinnGen	J10_PERITONSABSC	Peritonsillar abscess	0.1935	0.0372	5.1997	1.9963e-07	X Diseases of the respiratory system (J10)
MDD_EUR	MVP	MCH_Min	mean corpuscular hemoglobin (MCH, minimum)	-0.1048	0.0202	-5.1968	2.028e-07	Labs
MDD_EUR	FinnGen	AB1_ERYSIPELAS	Erysipelas	0.1867	0.036	5.1928	2.0721e-07	I Certain infectious and parasitic diseases (AB1)
MDD_EUR	FinnGen	H7_KERATITIS	Keratitis	0.3094	0.0596	5.1887	2.1179e-07	VII Diseases of the eye and adnexa (H7)
MDD_EUR	UKB	categorical-100880-both_sexes-100880	Dried fruit added to cereal	-0.3302	0.0637	-5.187	2.1366e-07	Online follow-up > Diet by 24-hour recall > Cereal yesterday
MDD_EUR	UKB	categorical-41200-both_sexes-Q074	Operative procedures - main OPCS4: Q07.4 Total abdominal hysterectomy NEC	0.2947	0.0569	5.1829	2.1842e-07	Health-related outcomes > Hospital inpatient > Summary Operations
MDD_EUR	UKB	categorical-5001-both_sexes-5001	FI7 : synonym	-0.2059	0.0399	-5.1657	2.3958e-07	UK Biobank Assessment Centre > Cognitive function > Fluid intelligence / reasoning
MDD_EUR	UKB	continuous-20010-both_sexes-irnt	Interpolated Year when operation took place	0.1643	0.0318	5.1642	2.4148e-07	UK Biobank Assessment Centre > Verbal interview > Operations
MDD_EUR	UKB	biomarkers-30840-both_sexes-irnt	Total bilirubin	-0.1238	0.024	-5.1619	2.4446e-07	Biological samples > Assay results > Blood assays > Blood biochemistry
MDD_EUR	UKB	continuous-3456-both_sexes	Number of cigarettes currently smoked daily (current cigarette smokers)	0.2929	0.0568	5.1526	2.5689e-07	UK Biobank Assessment Centre > Touchscreen > Lifestyle and environment > Smoking
MDD_EUR	MVP	Phe_573_7	Abnormal results of function study of liver	0.1603	0.0311	5.1525	2.5704e-07	PheCodes_DigestiveSystem
MDD_EUR	UKB	categorical-22615-both_sexes-2	Workplace had a lot of diesel exhaust: Often	0.3492	0.0678	5.1473	2.6428e-07	Online follow-up > Work environment > Employment history
MDD_EUR	UKB	prescriptions-beta2-agonist|beta_blocker|asthma-both_sexes	prescriptions-beta2-agonist|beta_blocker|asthma	0.3055	0.0594	5.144	2.6896e-07	prescriptions
MDD_EUR	UKB	prescriptions-fluticasone_propionate-both_sexes	prescriptions-fluticasone_propionate	0.3476	0.0677	5.1374	2.7852e-07	corticosteroid
MDD_EUR	UKB	continuous-5256-both_sexes-irnt	Corneal hysteresis (right)	0.1253	0.0244	5.1353	2.8169e-07	UK Biobank Assessment Centre > Physical measures > Eye measures > Intraocular pressure
MDD_EUR	UKB	phecode-555-both_sexes	Inflammatory bowel disease and other gastroenteritis and colitis	0.2483	0.0484	5.1343	2.8321e-07	digestive
MDD_EUR	UKB	phecode-1009-both_sexes	Injury, NOS	0.3371	0.0657	5.1343	2.8324e-07	injuries & poisonings
MDD_EUR	UKB	categorical-6151-both_sexes-1	Fractured bone site(s): Ankle	0.2544	0.0496	5.1311	2.8806e-07	UK Biobank Assessment Centre > Touchscreen > Health and medical history > Medical conditions
MDD_EUR	UKB	biomarkers-30770-both_sexes-irnt	IGF-1	-0.0937	0.0183	-5.1279	2.9303e-07	Biological samples > Assay results > Blood assays > Blood biochemistry
MDD_EUR	UKB	categorical-3393-both_sexes-3393	Hearing aid user	0.2169	0.0423	5.1234	3.0014e-07	UK Biobank Assessment Centre > Touchscreen > Health and medical history > Hearing
MDD_EUR	UKB	categorical-22606-both_sexes-1	Workplace very noisy: Sometimes	0.29	0.0566	5.1191	3.0706e-07	Online follow-up > Work environment > Employment history
MDD_EUR	UKB	phecode-735.3-both_sexes	Hallux valgus (Bunion)	0.1881	0.0368	5.1164	3.1137e-07	musculoskeletal
MDD_EUR	MVP	PSA_Max_INT	prostate-specific antigen (PSA, maximum, inv-norm transformed)	-0.1299	0.0254	-5.1091	3.2371e-07	Labs
MDD_EUR	UKB	phecode-451.2-both_sexes	Phlebitis and thrombophlebitis of lower extremities	0.2752	0.0539	5.1068	3.2769e-07	circulatory system
MDD_EUR	UKB	prescriptions-salmeterol-both_sexes	prescriptions-salmeterol	0.3051	0.0598	5.1052	3.3044e-07	beta2-agonist,beta blocker,asthma
MDD_EUR	MVP	Phe_285_2	Anemia of chronic disease	0.2078	0.0407	5.1024	3.3544e-07	PheCodes_Hematopoietic
MDD_EUR	MVP	Phe_707_1	Decubitus ulcer	0.3118	0.0611	5.1002	3.3931e-07	PheCodes_DermatologicalSystem
MDD_EUR	MVP	Phe_374_1	Ectropion or entropion	0.2049	0.0403	5.0789	3.7966e-07	PheCodes_SenseOrgans
MDD_EUR	UKB	categorical-6149-both_sexes-1	Mouth/teeth dental problems: Mouth ulcers	0.1536	0.0302	5.0782	3.811e-07	UK Biobank Assessment Centre > Touchscreen > Health and medical history > Mouth
MDD_EUR	FinnGen	K11_REIMB_202	Reimbursement for rheumatic diseases	0.1612	0.0318	5.0781	3.8131e-07	Gastrointestinal endpoints
MDD_EUR	UKB	prescriptions-levothyroxine-both_sexes	prescriptions-levothyroxine	0.1512	0.0299	5.0651	4.0822e-07	thyroid hormone
MDD_EUR	UKB	prescriptions-thyroid_hormone-both_sexes	prescriptions-thyroid_hormone	0.1512	0.0299	5.0651	4.0824e-07	prescriptions
MDD_EUR	FinnGen	I9_DISVEINLYMPH	Diseases of veins, lymphatic vessels and lymph nodes, not elsewhere classified	0.1155	0.0228	5.0587	4.2221e-07	IX Diseases of the circulatory system (I9)
MDD_EUR	UKB	continuous-4196-both_sexes-irnt	Pulse wave peak to peak time	-0.2119	0.0419	-5.055	4.3033e-07	UK Biobank Assessment Centre > Physical measures > Arterial stiffness
MDD_EUR	MVP	Phe_702_2	Seborrheic keratosis	0.131	0.0259	5.0505	4.4066e-07	PheCodes_DermatologicalSystem
MDD_EUR	UKB	categorical-20004-both_sexes-1478	Operation code: tonsillectomy +/- adenoids	0.1254	0.0248	5.0458	4.5172e-07	UK Biobank Assessment Centre > Verbal interview > Operations
MDD_EUR	MVP	MCH_Min_INT	mean corpuscular hemoglobin (MCH, minimum, inv-norm transformed)	-0.0958	0.019	-5.0406	4.6399e-07	Labs
MDD_EUR	MVP	Phe_771_1	Swelling of limb	0.2959	0.0588	5.0352	4.7728e-07	PheCodes_Symptoms
MDD_EUR	MVP	Phe_287	Purpura and other hemorrhagic conditions	0.1912	0.038	5.0332	4.8241e-07	PheCodes_Hematopoietic
MDD_EUR	FinnGen	I9_SEQULAE	Sequelae of cerebrovascular disease	0.2981	0.0592	5.033	4.8295e-07	IX Diseases of the circulatory system (I9)
MDD_EUR	MVP	Phe_689	Disorder of skin and subcutaneous tissue NO	0.1938	0.0385	5.0278	4.9617e-07	PheCodes_DermatologicalSystem
MDD_EUR	FinnGen	K11_EROSION_INCLAVO	Erosion of teeth, including avohilmo	0.2447	0.0487	5.021	5.1401e-07	XI Diseases of the digestive system (K11)
MDD_EUR	MVP	Phe_214	Lipoma	0.2212	0.0441	5.0204	5.1554e-07	PheCodes_Neoplasms
MDD_EUR	UKB	biomarkers-30830-both_sexes-irnt	SHBG	-0.0894	0.0178	-5.0197	5.1742e-07	Biological samples > Assay results > Blood assays > Blood biochemistry
MDD_EUR	UKB	phecode-594.3-both_sexes	Calculus of ureter	0.292	0.0582	5.019	5.1945e-07	genitourinary
MDD_EUR	UKB	categorical-4294-both_sexes-1	Final attempt correct: yes	-0.2732	0.0545	-5.008	5.4989e-07	UK Biobank Assessment Centre > Cognitive function > Prospective memory
MDD_EUR	MVP	Phe_803_2	Fracture of radius and ulna	0.2737	0.0547	5.0023	5.6636e-07	PheCodes_InjuriesPoisonings
MDD_EUR	MVP	Phe_726_3	Bursitis	0.3012	0.0603	4.9972	5.816e-07	PheCodes_MusculoskeletalSystem
MDD_EUR	FinnGen	N14_FIOTHNAS	Female infertility, cervigal, vaginal, other or unspecified origin	0.2353	0.0472	4.9804	6.3447e-07	XIV Diseases of the genitourinary system (N14)
MDD_EUR	MVP	Phe_550_6	Incisional hernia	0.2689	0.054	4.9801	6.3551e-07	PheCodes_DigestiveSystem
MDD_EUR	UKB	continuous-3143-both_sexes-irnt	Ankle spacing width	0.0888	0.0179	4.9686	6.7423e-07	UK Biobank Assessment Centre > Physical measures > Bone-densitometry of heel
MDD_EUR	UKB	categorical-20002-both_sexes-1162	Non-cancer illness code, self-reported: cholelithiasis/gall stones	0.2464	0.0497	4.962	6.9783e-07	UK Biobank Assessment Centre > Verbal interview > Medical conditions
MDD_EUR	MVP	RBC_Mean	red blood cell count (RBC, mean)	-0.0956	0.0193	-4.9584	7.1058e-07	Labs
MDD_EUR	MVP	DadCircChol	Biological Father: High cholesterol	0.1956	0.0395	4.9565	7.1774e-07	BaselineSurvey
MDD_EUR	UKB	categorical-20004-both_sexes-1128	Operation code: nasal/sinus/nose surgery	0.2405	0.0486	4.9486	7.4758e-07	UK Biobank Assessment Centre > Verbal interview > Operations
MDD_EUR	UKB	categorical-20003-both_sexes-1141191044	Treatment/medication code: levothyroxine sodium	0.1317	0.0266	4.9452	7.6059e-07	UK Biobank Assessment Centre > Verbal interview > Medications
MDD_EUR	UKB	phecode-740.11-both_sexes	Osteoarthrosis, localized, primary	0.2409	0.0488	4.9382	7.8849e-07	musculoskeletal
MDD_EUR	FinnGen	FG_CARDMYO	Cardiomyopathy (excluding other)	0.1862	0.0377	4.9343	8.0424e-07	Cardiometabolic endpoints
MDD_EUR	MVP	MGpCircHTN	Biological Grandparent (maternal): High blood pressure	0.2329	0.0472	4.9331	8.0931e-07	BaselineSurvey
MDD_EUR	MVP	Phe_189	Cancer of urinary organs (incl. kidney and bladder)	0.1799	0.0365	4.9328	8.106e-07	PheCodes_Neoplasms
MDD_EUR	UKB	categorical-22608-both_sexes-1	Workplace very hot: Sometimes	0.2918	0.0592	4.9313	8.1667e-07	Online follow-up > Work environment > Employment history
MDD_EUR	FinnGen	M13_ARTHTROSIS_COX	Coxarthrosis	0.1202	0.0244	4.9303	8.2093e-07	XIII Diseases of the musculoskeletal system and connective tissue (M13)
MDD_EUR	UKB	categorical-4293-both_sexes-3	PM: final answer: Orange circle	-0.2685	0.0547	-4.9114	9.0445e-07	UK Biobank Assessment Centre > Cognitive function > Prospective memory
MDD_EUR	FinnGen	M13_CALCIFICTEND	Calcific tendinitis of shoulder	0.2704	0.0551	4.9094	9.1351e-07	XIII Diseases of the musculoskeletal system and connective tissue (M13)
MDD_EUR	UKB	categorical-20003-both_sexes-1140874420	Treatment/medication code: quinine	0.2979	0.0607	4.909	9.1521e-07	UK Biobank Assessment Centre > Verbal interview > Medications
MDD_EUR	UKB	icd10-K42-both_sexes	K42 Umbilical hernia	0.2074	0.0423	4.9022	9.4752e-07	Chapter XI Diseases of the digestive system | K40-K46 Hernia | K42 Umbilical hernia
MDD_EUR	UKB	categorical-20004-both_sexes-1070	Operation code: coronary angioplasty (ptca) +/- stent	0.2006	0.0409	4.9014	9.5156e-07	UK Biobank Assessment Centre > Verbal interview > Operations
