## Supplementary Tables for "Multivariate genome-wide association study dissects shared biology and disorder-specific loci across internalizing spectrum in millions of ancestrally diverse participants" (part 3 of 3)

### Sheet: S19B (continued)
Supplementary Table 19B.Phenome-wide genetic correlations (rg) between major depressive disorder and traits from UK Biobank (UKB), FinnGen, Million Veteran Program (MVP)
MDD_EUR	UKB	phecode-401.2-both_sexes	Hypertensive heart and/or renal disease	0.2997	0.0612	4.8967	9.7437e-07	circulatory system
MDD_EUR	FinnGen	M13_GOUT	Gout	0.2223	0.0454	4.8924	9.9594e-07	XIII Diseases of the musculoskeletal system and connective tissue (M13)
MDD_EUR	MVP	Phe_949	Allergies, other	0.2659	0.0545	4.8801	1.0604e-06	PheCodes_InjuriesPoisonings
MDD_EUR	FinnGen	M13_TRIGGERFINGER	Trigger finger	0.208	0.0426	4.8777	1.0733e-06	XIII Diseases of the musculoskeletal system and connective tissue (M13)
MDD_EUR	MVP	BUN_BSP_Max_INT	blood urea nitrogen (BUN, maximum, inv-norm transformed)	0.0997	0.0205	4.8772	1.0759e-06	Labs
MDD_EUR	UKB	prescriptions-lisinopril-both_sexes	prescriptions-lisinopril	0.2193	0.045	4.8763	1.0809e-06	ACE inhibitor,anti-hypertensive
MDD_EUR	UKB	biomarkers-30620-both_sexes-irnt	Alanine aminotransferase	0.0962	0.0197	4.8726	1.1012e-06	Biological samples > Assay results > Blood assays > Blood biochemistry
MDD_EUR	UKB	categorical-41200-both_sexes-K751	Operative procedures - main OPCS4: K75.1 Percutaneous transluminal balloon angioplasty and insertion of 1-2 drug-eluting stents into coronary artery	0.2236	0.0459	4.8705	1.1132e-06	Health-related outcomes > Hospital inpatient > Summary Operations
MDD_EUR	FinnGen	I9_AORTANEUR	Aortic aneurysm	0.1733	0.0356	4.8672	1.1317e-06	IX Diseases of the circulatory system (I9)
MDD_EUR	MVP	Lymph_Abs_Mean_INT	lymphocyte (absolute count, mean, inv-norm transformed)	0.1111	0.0229	4.8593	1.1777e-06	Labs
MDD_EUR	MVP	Phe_742	Derangement of joint, non-traumatic	0.3248	0.0669	4.857	1.1917e-06	PheCodes_MusculoskeletalSystem
MDD_EUR	MVP	Phe_427_8	Sinoatrial node dysfunction (Bradycardia)	0.2668	0.055	4.8535	1.2128e-06	PheCodes_CirculatorySystem
MDD_EUR	MVP	NSEpil	Epilepsy / Seizure disorder	0.2896	0.0598	4.8414	1.2891e-06	BaselineSurvey
MDD_EUR	UKB	categorical-20003-both_sexes-1141194794	Treatment/medication code: bendroflumethiazide	0.1361	0.0281	4.8358	1.3261e-06	UK Biobank Assessment Centre > Verbal interview > Medications
MDD_EUR	FinnGen	J10_EMPHYSEMA	Emphysema	0.2319	0.048	4.8288	1.3734e-06	X Diseases of the respiratory system (J10)
MDD_EUR	UKB	categorical-41200-both_sexes-M141	Operative procedures - main OPCS4: M14.1 Extracorporeal shock wave lithotripsy of calculus of kidney	0.293	0.0607	4.8273	1.3843e-06	Health-related outcomes > Hospital inpatient > Summary Operations
MDD_EUR	MVP	Phe_593_1	Gross hematuria	0.2641	0.0547	4.8254	1.3974e-06	PheCodes_GenitourinarySystem
MDD_EUR	UKB	categorical-20427-both_sexes-20427	Frequent trouble falling or staying asleep during worst period of anxiety	0.3031	0.0628	4.8234	1.4112e-06	Online follow-up > Mental health > Anxiety
MDD_EUR	UKB	prescriptions-angiotensin_receptor_blocker|ARB|anti-hypertensive-both_sexes	prescriptions-angiotensin_receptor_blocker|ARB|anti-hypertensive	0.2506	0.052	4.8172	1.4561e-06	prescriptions
MDD_EUR	UKB	continuous-100015-both_sexes-irnt	Vitamin C	-0.2431	0.0505	-4.812	1.4942e-06	Online follow-up > Diet by 24-hour recall > Estimated nutrients yesterday
MDD_EUR	UKB	categorical-20107-both_sexes-8	Illnesses of father: High blood pressure	0.1685	0.0351	4.8035	1.559e-06	UK Biobank Assessment Centre > Touchscreen > Family history
MDD_EUR	UKB	categorical-20002-both_sexes-1294	Non-cancer illness code, self-reported: back problem	0.3364	0.0701	4.7987	1.5967e-06	UK Biobank Assessment Centre > Verbal interview > Medical conditions
MDD_EUR	UKB	categorical-4294-both_sexes-0	Final attempt correct: no	0.2681	0.0559	4.792	1.6511e-06	UK Biobank Assessment Centre > Cognitive function > Prospective memory
MDD_EUR	MVP	Glucose_Min_INT	glucose (fasting status unknown, minimum, inv-norm transformed)	-0.109	0.0227	-4.791	1.6596e-06	Labs
MDD_EUR	MVP	Phe_362_3	Other nondiabetic retinopathy	0.2527	0.0528	4.7865	1.6968e-06	PheCodes_SenseOrgans
MDD_EUR	FinnGen	I9_CARDMYO	Cardiomyopathy	0.1923	0.0402	4.7811	1.7433e-06	IX Diseases of the circulatory system (I9)
MDD_EUR	MVP	Phe_199	Neoplasm of uncertain behavior	0.2523	0.0528	4.7802	1.7515e-06	PheCodes_Neoplasms
MDD_EUR	UKB	categorical-22606-both_sexes-0	Workplace very noisy: Rarely/never	-0.2735	0.0573	-4.7757	1.7909e-06	Online follow-up > Work environment > Employment history
MDD_EUR	MVP	Phe_735_21	Hammer toe (acquired)	0.1512	0.0317	4.7753	1.7945e-06	PheCodes_MusculoskeletalSystem
MDD_EUR	FinnGen	N14_FEMALE_GENITAL_HSIL	HSIL lesion of the cervix uteri, vagina or vulva	0.2161	0.0453	4.7706	1.8372e-06	XIV Diseases of the genitourinary system (N14)
MDD_EUR	MVP	Phe_710_1	Osteomyelitis	0.1852	0.0389	4.7571	1.9643e-06	PheCodes_MusculoskeletalSystem
MDD_EUR	MVP	MomCircChol	Biological Mother: High cholesterol	0.1875	0.0394	4.7557	1.978e-06	BaselineSurvey
MDD_EUR	FinnGen	I9_ABAORTANEUR	Abdominal aortic aneurysm (AAA)	0.2082	0.0438	4.7554	1.9806e-06	IX Diseases of the circulatory system (I9)
MDD_EUR	UKB	categorical-20003-both_sexes-1140860806	Treatment/medication code: ramipril	0.1745	0.0368	4.7446	2.0894e-06	UK Biobank Assessment Centre > Verbal interview > Medications
MDD_EUR	MVP	max_Weight	weight (maximum)	0.0839	0.0177	4.7406	2.131e-06	Vitals
MDD_EUR	FinnGen	N14_ACUTERENFAIL	Acute renal failure	0.3064	0.0647	4.7349	2.1915e-06	XIV Diseases of the genitourinary system (N14)
MDD_EUR	UKB	categorical-20004-both_sexes-1480	Operation code: wisdom teeth surgery	-0.1797	0.038	-4.726	2.2898e-06	UK Biobank Assessment Centre > Verbal interview > Operations
MDD_EUR	UKB	prescriptions-abortive_anti-migraine_agent|selective_serotonin_receptor_agonist|migraine-both_sexes	prescriptions-abortive_anti-migraine_agent|selective_serotonin_receptor_agonist|migraine	0.2917	0.0618	4.7199	2.3595e-06	prescriptions
MDD_EUR	UKB	prescriptions-sumatriptan-both_sexes	prescriptions-sumatriptan	0.2917	0.0618	4.7199	2.3595e-06	abortive anti-migraine agent,selective serotonin receptor agonist,migraine
MDD_EUR	UKB	categorical-1647-both_sexes-6	Country of birth (UK/elsewhere): Elsewhere	-0.2249	0.0476	-4.7197	2.3615e-06	UK Biobank Assessment Centre > Touchscreen > Early life factors
MDD_EUR	UKB	categorical-1418-both_sexes-6	Milk type used: Never/rarely have milk	0.1799	0.0381	4.7182	2.3788e-06	UK Biobank Assessment Centre > Touchscreen > Lifestyle and environment > Diet
MDD_EUR	FinnGen	F5_PSYTRANS	Acute and transient psychotic disorders	0.216	0.0458	4.7176	2.3866e-06	V Mental and behavioural disorders (F5)
MDD_EUR	UKB	continuous-20522-both_sexes	Been in a confiding relationship as an adult	-0.2034	0.0431	-4.7143	2.4253e-06	Online follow-up > Mental health > Traumatic events
MDD_EUR	MVP	max_Weight_INT	weight (maximum, inv-normal transformed)	0.0833	0.0177	4.7058	2.5283e-06	Vitals
MDD_EUR	MVP	Phe_539	Bariatric surgery	0.2159	0.0459	4.7006	2.594e-06	PheCodes_DigestiveSystem
MDD_EUR	UKB	continuous-IBil-both_sexes-irnt	Indirect bilirubin	-0.1343	0.0286	-4.6996	2.6071e-06	biochemistry
MDD_EUR	UKB	phecode-735.2-both_sexes	Acquired toe deformities	0.1953	0.0416	4.6992	2.6119e-06	musculoskeletal
MDD_EUR	FinnGen	M13_OSTEOPOROSIS	Osteoporosis	0.1784	0.0381	4.6823	2.8367e-06	XIII Diseases of the musculoskeletal system and connective tissue (M13)
MDD_EUR	FinnGen	H7_CATARACTOTHER	Other cataract	0.1743	0.0373	4.6786	2.8882e-06	VII Diseases of the eye and adnexa (H7)
MDD_EUR	FinnGen	L12_PRURITUS	Pruritus	0.2742	0.0588	4.6671	3.0542e-06	XII Diseases of the skin and subcutaneous tissue (L12)
MDD_EUR	UKB	continuous-3849-both_sexes	Number of pregnancy terminations	0.2095	0.0451	4.6503	3.3138e-06	UK Biobank Assessment Centre > Touchscreen > Sex-specific factors > Female-specific factors
MDD_EUR	FinnGen	I9_CONDUCTIO	Conduction disorders	0.1654	0.0356	4.6462	3.3818e-06	IX Diseases of the circulatory system (I9)
MDD_EUR	UKB	phecode-681-both_sexes	Superficial cellulitis and abscess	0.2834	0.061	4.6432	3.4309e-06	dermatologic
MDD_EUR	UKB	continuous-3476-both_sexes	Difficulty not smoking for 1 day	0.3002	0.0647	4.6413	3.4619e-06	UK Biobank Assessment Centre > Touchscreen > Lifestyle and environment > Smoking
MDD_EUR	UKB	biomarkers-30630-both_sexes-irnt	Apolipoprotein A	-0.0968	0.0209	-4.6379	3.519e-06	Biological samples > Assay results > Blood assays > Blood biochemistry
MDD_EUR	UKB	categorical-41246-both_sexes-1170	Treatment speciality of consultant (recoded): Cardiothoracic surgery	0.2462	0.0532	4.6293	3.6691e-06	Health-related outcomes > Hospital inpatient > Summary Administration
MDD_EUR	MVP	Phe_502	Postinflammatory pulmonary fibrosis	0.2291	0.0495	4.6279	3.6937e-06	PheCodes_RespiratorySystem
MDD_EUR	MVP	Phe_426_91	Cardiac pacemaker in situ	0.1812	0.0392	4.6216	3.8081e-06	PheCodes_CirculatorySystem
MDD_EUR	FinnGen	M13_ACHILLESTEND	Achilles tendinitis	0.2984	0.0647	4.6111	4.0061e-06	XIII Diseases of the musculoskeletal system and connective tissue (M13)
MDD_EUR	MVP	Phe_572	Ascites (non malignant)	0.2221	0.0483	4.6012	4.201e-06	PheCodes_DigestiveSystem
MDD_EUR	MVP	Phe_054	Herpes simplex	0.2231	0.0485	4.5978	4.2689e-06	PheCodes_InfectiousDiseases

### Sheet: S19C
Supplementary Table 19C.Phenome-wide genetic correlations (rg) between posttraumatic stress disorder and traits from UK Biobank (UKB), FinnGen, Million Veteran Program (MVP)
Trait	Cohort	Trait_code	phenotype	rg	se	z	p	category
PTSD_EUR	UKB	continuous-2060-both_sexes	Frequency of unenthusiasm / disinterest in last 2 weeks	0.839	0.0203	41.3883	0	UK Biobank Assessment Centre > Touchscreen > Psychosocial factors > Mental health
PTSD_EUR	UKB	continuous-2050-both_sexes	Frequency of depressed mood in last 2 weeks	0.8279	0.0218	37.9933	0	UK Biobank Assessment Centre > Touchscreen > Psychosocial factors > Mental health
PTSD_EUR	UKB	continuous-2070-both_sexes	Frequency of tenseness / restlessness in last 2 weeks	0.8064	0.0213	37.7935	0	UK Biobank Assessment Centre > Touchscreen > Psychosocial factors > Mental health
PTSD_EUR	UKB	categorical-2090-both_sexes-2090	Seen doctor (GP) for nerves, anxiety, tension or depression	0.7808	0.0171	45.5579	0	UK Biobank Assessment Centre > Touchscreen > Psychosocial factors > Mental health
PTSD_EUR	FinnGen	KRA_PSY_ANXIETY_EXMORE	Anxiety disorders (more control exclusions)	0.7748	0.0198	39.2185	0	Psychiatric endpoints
PTSD_EUR	FinnGen	KRA_PSY_ANYMENTAL	Any mental disorder	0.7715	0.0194	39.6938	0	Psychiatric endpoints
PTSD_EUR	FinnGen	F5_DEPRESSIO	Depression	0.7682	0.0183	41.8944	0	V Mental and behavioural disorders (F5)
PTSD_EUR	FinnGen	F5_MOOD	Mood [affective] disorders	0.7666	0.0182	42.0514	0	V Mental and behavioural disorders (F5)
PTSD_EUR	UKB	continuous-2080-both_sexes	Frequency of tiredness / lethargy in last 2 weeks	0.747	0.0172	43.4458	0	UK Biobank Assessment Centre > Touchscreen > Psychosocial factors > Mental health
PTSD_EUR	FinnGen	F5_DEPRESSION_DYSTHYMIA	Depression or dysthymia	0.7393	0.0174	42.4662	0	V Mental and behavioural disorders (F5)
PTSD_EUR	FinnGen	ANTIDEPRESSANTS	Depression medications	0.7302	0.0181	40.2615	0	Comorbidities of Neurological endpoints
PTSD_EUR	UKB	continuous-MCP-both_sexes-irnt	Multi-site chronic pain	0.6507	0.0166	39.2299	0	other
PTSD_EUR	UKB	continuous-2178-both_sexes	Overall health rating	0.6438	0.016	40.2185	0	UK Biobank Assessment Centre > Touchscreen > Health and medical history > General health
PTSD_EUR	MVP	Phe_418	Nonspecific chest pain	0.68	0.0187	36.2924	2.1328e-288	PheCodes_CirculatorySystem
PTSD_EUR	UKB	categorical-1920-both_sexes-1920	Mood swings	0.7135	0.0197	36.1596	2.628e-286	UK Biobank Assessment Centre > Touchscreen > Psychosocial factors > Mental health
PTSD_EUR	UKB	categorical-2100-both_sexes-2100	Seen a psychiatrist for nerves, anxiety, tension or depression	0.8123	0.0229	35.4169	9.3762e-275	UK Biobank Assessment Centre > Touchscreen > Psychosocial factors > Mental health
PTSD_EUR	FinnGen	F5_DEPRESSION_RECURRENT	Recurrent or chronic depression	0.7356	0.021	35.0325	7.2097e-269	V Mental and behavioural disorders (F5)
PTSD_EUR	FinnGen	PAIN	Pain (limb, back, neck, head abdominally)	0.6131	0.0176	34.8373	6.6338e-266	Miscellaneous, not yet classified endpoints
PTSD_EUR	UKB	categorical-6159-both_sexes-100	Pain type(s) experienced in last month: None of the above	-0.639	0.0189	-33.882	1.2263e-251	UK Biobank Assessment Centre > Touchscreen > Health and medical history > Pain
PTSD_EUR	UKB	categorical-1960-both_sexes-1960	Fed-up feelings	0.6456	0.0193	33.3949	1.6272e-244	UK Biobank Assessment Centre > Touchscreen > Psychosocial factors > Mental health
PTSD_EUR	UKB	continuous-20498-both_sexes	Felt very upset when reminded of stressful experience in past month	0.8608	0.0262	32.8755	4.9241e-237	Online follow-up > Mental health > Traumatic events
PTSD_EUR	UKB	categorical-2188-both_sexes-2188	Long-standing illness, disability or infirmity	0.6403	0.02	32.0653	1.3449e-225	UK Biobank Assessment Centre > Touchscreen > Health and medical history > General health
PTSD_EUR	UKB	categorical-2020-both_sexes-2020	Loneliness, isolation	0.7523	0.0238	31.6147	2.3168e-219	UK Biobank Assessment Centre > Touchscreen > Psychosocial factors > Mental health
PTSD_EUR	UKB	continuous-135-both_sexes	Number of self-reported non-cancer illnesses	0.5688	0.0185	30.7944	3.112e-208	UK Biobank Assessment Centre > Verbal interview > Medical conditions
PTSD_EUR	FinnGen	F5_ALLANXIOUS	All anxiety disorders	0.7239	0.0237	30.5964	1.3679e-205	V Mental and behavioural disorders (F5)
PTSD_EUR	MVP	Phe_785	Abdominal pain	0.6859	0.0225	30.535	8.9586e-205	PheCodes_Symptoms
PTSD_EUR	UKB	continuous-20497-both_sexes	Repeated disturbing thoughts of stressful experience in past month	0.8561	0.0284	30.1255	2.2459e-199	Online follow-up > Mental health > Traumatic events
PTSD_EUR	UKB	continuous-20127-both_sexes-irnt	Neuroticism score	0.647	0.0215	30.0546	1.9013e-198	UK Biobank Assessment Centre > Touchscreen > Psychosocial factors > Mental health
PTSD_EUR	UKB	categorical-20441-both_sexes-20441	Ever had prolonged loss of interest in normal activities	0.7522	0.0251	30.0105	7.1505e-198	Online follow-up > Mental health > Depression
PTSD_EUR	UKB	categorical-2492-both_sexes-2492	Taking other prescription medications	0.6294	0.021	29.9982	1.037e-197	UK Biobank Assessment Centre > Touchscreen > Health and medical history > Medication
PTSD_EUR	FinnGen	KRA_PSY_SUBSTANCE_EXMORE	Substance abuse (more control exclusions)	0.6625	0.0223	29.6685	1.9586e-193	Psychiatric endpoints
PTSD_EUR	UKB	continuous-2139-both_sexes-irnt	Age first had sexual intercourse	-0.5251	0.0179	-29.386	8.2799e-190	UK Biobank Assessment Centre > Touchscreen > Lifestyle and environment > Sexual factors
PTSD_EUR	UKB	categorical-1930-both_sexes-1930	Miserableness	0.642	0.0219	29.3775	1.0648e-189	UK Biobank Assessment Centre > Touchscreen > Psychosocial factors > Mental health
PTSD_EUR	MVP	Phe_327	Sleep disorders	0.7046	0.0245	28.7103	2.8411e-181	PheCodes_Neurological
PTSD_EUR	MVP	Phe_760	Back pain	0.5998	0.021	28.5103	8.7374e-179	PheCodes_Symptoms
PTSD_EUR	MVP	Phe_512	Other symptoms of respiratory system	0.6272	0.0223	28.164	1.6139e-174	PheCodes_RespiratorySystem
PTSD_EUR	UKB	continuous-137-both_sexes	Number of treatments/medications taken	0.534	0.0191	27.8892	3.6097e-171	UK Biobank Assessment Centre > Verbal interview > Medications
PTSD_EUR	FinnGen	M13_DORSALGIA	Dorsalgia	0.5763	0.0207	27.8063	3.6391e-170	XIII Diseases of the musculoskeletal system and connective tissue (M13)
PTSD_EUR	UKB	categorical-41249-both_sexes-2001	Methods of admission to hospital (recoded): Emergency admission: A&E	0.6862	0.0249	27.554	3.9626e-167	Health-related outcomes > Hospital inpatient > Summary Administration
PTSD_EUR	UKB	categorical-6154-both_sexes-100	Medication for pain relief, constipation, heartburn: None of the above	-0.5397	0.0196	-27.47	4.0044e-166	UK Biobank Assessment Centre > Touchscreen > Health and medical history > Medication
PTSD_EUR	UKB	continuous-2754-both_sexes-irnt	Age at first live birth	-0.5976	0.0219	-27.2415	2.0932e-163	UK Biobank Assessment Centre > Touchscreen > Sex-specific factors > Female-specific factors
PTSD_EUR	FinnGen	RX_CODEINE_TRAMADOL	Codeine or tramadol medication	0.5782	0.0214	27.0023	1.3896e-160	Drug purchase endpoints
PTSD_EUR	UKB	categorical-6145-both_sexes-6	Illness, injury, bereavement, stress in last 2 years: Financial difficulties	0.7143	0.0265	26.9549	4.9913e-160	UK Biobank Assessment Centre > Touchscreen > Psychosocial factors > Mental health
PTSD_EUR	UKB	categorical-6146-both_sexes-100	Attendance/disability/mobility allowance: None of the above	-0.732	0.0272	-26.9394	7.586e-160	UK Biobank Assessment Centre > Touchscreen > Sociodemographics > Other sociodemographic factors
PTSD_EUR	UKB	categorical-20546-both_sexes-3	Substances taken for depression: Medication prescribed to you (for at least two weeks)	0.7935	0.0295	26.9316	9.3799e-160	Online follow-up > Mental health > Depression
PTSD_EUR	UKB	categorical-20500-both_sexes-20500	Ever suffered mental distress preventing usual activities	0.8098	0.0302	26.8284	1.5079e-158	Online follow-up > Mental health > Mental distress
PTSD_EUR	UKB	categorical-41246-both_sexes-1490	Treatment speciality of consultant (recoded): General medicine	0.7199	0.0269	26.7948	3.7141e-158	Health-related outcomes > Hospital inpatient > Summary Administration
PTSD_EUR	UKB	continuous-4548-both_sexes	Health satisfaction	0.6711	0.0254	26.4195	8.1723e-154	UK Biobank Assessment Centre > Touchscreen > Psychosocial factors > Mental health
PTSD_EUR	UKB	categorical-41247-both_sexes-1000	Patient classification on admission (recoded): Inpatient	0.6655	0.0252	26.4095	1.0666e-153	Health-related outcomes > Hospital inpatient > Summary Administration
PTSD_EUR	MVP	Phe_525	Other diseases of the teeth and supporting structures	0.7149	0.0271	26.3877	1.8966e-153	PheCodes_DigestiveSystem
PTSD_EUR	FinnGen	KRA_PSY_ANYMENTAL_SUICID_PREG_NERV_EXMORE	Any mental disorder, or suicide (or attempt), or psychic disorders complicating pregnancy, partum or puerperium or nerve system disorders (more control exclusions)	0.7333	0.0279	26.2903	2.4729e-152	Psychiatric endpoints
PTSD_EUR	UKB	categorical-6146-both_sexes-2	Attendance/disability/mobility allowance: Disability living allowance	0.7677	0.0292	26.2723	3.9767e-152	UK Biobank Assessment Centre > Touchscreen > Sociodemographics > Other sociodemographic factors
PTSD_EUR	UKB	categorical-6142-both_sexes-4	Current employment status: Unable to work because of sickness or disability	0.7919	0.0303	26.1455	1.1088e-150	UK Biobank Assessment Centre > Touchscreen > Sociodemographics > Employment
PTSD_EUR	UKB	categorical-6159-both_sexes-3	Pain type(s) experienced in last month: Neck or shoulder pain	0.6281	0.0241	26.0183	3.0728e-149	UK Biobank Assessment Centre > Touchscreen > Health and medical history > Pain
PTSD_EUR	FinnGen	JOINTPAIN	Pain in joint	0.5955	0.0229	26.0004	4.9e-149	XIII Diseases of the musculoskeletal system and connective tissue (M13)
PTSD_EUR	FinnGen	F5_ANXIETY	Other anxiety disorders	0.7095	0.0274	25.8952	7.5371e-148	V Mental and behavioural disorders (F5)
PTSD_EUR	MVP	Phe_512_7	Shortness of breath	0.5921	0.0229	25.8244	4.724e-147	PheCodes_RespiratorySystem
PTSD_EUR	UKB	categorical-2030-both_sexes-2030	Guilty feelings	0.5752	0.0223	25.7402	4.1515e-146	UK Biobank Assessment Centre > Touchscreen > Psychosocial factors > Mental health
PTSD_EUR	FinnGen	KRA_PSY_PERSON_EXMORE	Personality disorders (more control exclusions)	0.7635	0.0297	25.7039	1.058e-145	Psychiatric endpoints
PTSD_EUR	MVP	Phe_338	Pain	0.6309	0.0246	25.6537	3.8453e-145	PheCodes_Neurological
PTSD_EUR	UKB	continuous-845-both_sexes	Age completed full time education	-0.5012	0.0197	-25.5067	1.6628e-143	UK Biobank Assessment Centre > Touchscreen > Sociodemographics > Education
PTSD_EUR	UKB	categorical-680-both_sexes-3	Own or rent accommodation lived in: Rent - from local authority, local council, housing association	0.6852	0.0269	25.503	1.8274e-143	UK Biobank Assessment Centre > Touchscreen > Sociodemographics > Household
PTSD_EUR	MVP	Phe_355_1	Chronic pain syndrome	0.6527	0.0256	25.5012	1.9109e-143	PheCodes_Neurological
PTSD_EUR	MVP	Phe_338_2	Chronic pain	0.648	0.0254	25.4648	4.8457e-143	PheCodes_Neurological
PTSD_EUR	UKB	icd10-F32-both_sexes	F32 Depressive episode	0.8562	0.0338	25.3467	9.7728e-142	Chapter V Mental and behavioural disorders | F30-F39 Mood [affective] disorders | F32 Depressive episode
PTSD_EUR	UKB	categorical-1990-both_sexes-1990	Tense / 'highly strung'	0.6055	0.024	25.2202	2.4026e-140	UK Biobank Assessment Centre > Touchscreen > Psychosocial factors > Mental health
PTSD_EUR	UKB	continuous-20519-both_sexes	Recent feelings of tiredness or low energy	0.745	0.0297	25.0682	1.1063e-138	Online follow-up > Mental health > Depression
PTSD_EUR	UKB	categorical-2316-both_sexes-2316	Wheeze or whistling in the chest in last year	0.5774	0.023	25.0613	1.3156e-138	UK Biobank Assessment Centre > Touchscreen > Health and medical history > Breathing
PTSD_EUR	FinnGen	M13_DORSOPATHYOTH	Other dorsopathies, not elsewhere classified	0.5502	0.022	25.0199	3.7173e-138	XIII Diseases of the musculoskeletal system and connective tissue (M13)
PTSD_EUR	MVP	Phe_530	Diseases of esophagus	0.5026	0.0202	24.898	7.8181e-137	PheCodes_DigestiveSystem
PTSD_EUR	UKB	categorical-20499-both_sexes-20499	Ever sought or received professional help for mental distress	0.7387	0.0298	24.7635	2.2205e-135	Online follow-up > Mental health > Mental distress
PTSD_EUR	FinnGen	M13_LOWBACKPAIN	Low back pain	0.6163	0.0249	24.7561	2.6683e-135	XIII Diseases of the musculoskeletal system and connective tissue (M13)
PTSD_EUR	UKB	categorical-1538-both_sexes-1	Major dietary changes in the last 5 years: Yes, because of illness	0.6284	0.0255	24.6836	1.6027e-134	UK Biobank Assessment Centre > Touchscreen > Lifestyle and environment > Diet
PTSD_EUR	UKB	continuous-20459-both_sexes	General happiness with own health	0.6201	0.0252	24.5905	1.5967e-133	Online follow-up > Mental health > Happiness and subjective well-being
PTSD_EUR	MVP	Phe_530_1	Esophagitis, GERD and related diseases	0.4924	0.0201	24.5075	1.2285e-132	PheCodes_DigestiveSystem
PTSD_EUR	UKB	categorical-2335-both_sexes-2335	Chest pain or discomfort	0.6601	0.027	24.4093	1.3614e-131	UK Biobank Assessment Centre > Touchscreen > Health and medical history > Chest pain
PTSD_EUR	MVP	Phe_745	Pain in joint	0.5561	0.0228	24.3672	3.8094e-131	PheCodes_MusculoskeletalSystem
PTSD_EUR	FinnGen	G6_EPIPAROX	Episodal and paroxysmal disorders	0.5373	0.0223	24.0786	4.1848e-128	VI Diseases of the nervous system (G6)
PTSD_EUR	UKB	categorical-41245-both_sexes-1310	Main speciality of consultant (recoded): General medicine	0.72	0.0301	23.9573	7.7501e-127	Health-related outcomes > Hospital inpatient > Summary Administration
PTSD_EUR	MVP	Phe_530_11	GERD	0.4939	0.0206	23.9343	1.347e-126	PheCodes_DigestiveSystem
PTSD_EUR	UKB	categorical-41200-both_sexes-X998	Operative procedures - main OPCS4: X99.8 No procedure performed	0.6956	0.0291	23.875	5.5766e-126	Health-related outcomes > Hospital inpatient > Summary Operations
PTSD_EUR	UKB	continuous-41235-both_sexes	Spells in hospital	0.6393	0.0268	23.8434	1.1858e-125	Health-related outcomes > Hospital inpatient > Summary Administration
PTSD_EUR	FinnGen	AUD_SWEDISH	Alcohol use disorder, Swedish definition	0.5639	0.0237	23.8101	2.6237e-125	Alcohol related diseases
PTSD_EUR	UKB	categorical-20544-both_sexes-11	Mental health problems ever diagnosed by a professional: Depression	0.8106	0.0341	23.7851	4.7584e-125	Online follow-up > Mental health > Mental distress
PTSD_EUR	MVP	SlpUnsat	Feeling unsatisfied or not rested by your night's sleep	0.6759	0.0285	23.7392	1.4216e-124	Lifestyle_Survey
PTSD_EUR	FinnGen	M13_DORSOPATHY	Dorsopathies	0.5148	0.0217	23.7068	3.0712e-124	XIII Diseases of the musculoskeletal system and connective tissue (M13)
PTSD_EUR	FinnGen	M13_SOFTTISSUEOTH	Other soft tissue disorders, not elsewhere classified	0.591	0.025	23.6096	3.0682e-123	XIII Diseases of the musculoskeletal system and connective tissue (M13)
PTSD_EUR	MVP	Phe_327_4	Insomnia	0.6452	0.0273	23.6008	3.779e-123	PheCodes_Neurological
PTSD_EUR	MVP	Phe_525_1	Loss of teeth or edentulism	0.7102	0.0302	23.5497	1.2645e-122	PheCodes_DigestiveSystem
PTSD_EUR	UKB	continuous-738-both_sexes	Average total household income before tax	-0.48	0.0204	-23.5021	3.8774e-122	UK Biobank Assessment Centre > Touchscreen > Sociodemographics > Household
PTSD_EUR	UKB	continuous-1200-both_sexes	Sleeplessness / insomnia	0.4878	0.0208	23.4033	3.9598e-121	UK Biobank Assessment Centre > Touchscreen > Lifestyle and environment > Sleep
PTSD_EUR	FinnGen	M13_SOFTTISSUE	Soft tissue disorders	0.5242	0.0224	23.4027	4.0151e-121	XIII Diseases of the musculoskeletal system and connective tissue (M13)
PTSD_EUR	MVP	Phe_496	Chronic airway obstruction	0.5227	0.0224	23.3519	1.3182e-120	PheCodes_RespiratorySystem
PTSD_EUR	FinnGen	M13_LOWBACKPAINORANDSCIATICA	Lower back pain or/and sciatica	0.588	0.0252	23.3118	3.3667e-120	XIII Diseases of the musculoskeletal system and connective tissue (M13)
PTSD_EUR	UKB	continuous-20479-both_sexes	Ever thought that life not worth living	0.6314	0.0271	23.3012	4.3085e-120	Online follow-up > Mental health > Self-harm behaviours
PTSD_EUR	UKB	continuous-1239-both_sexes	Current tobacco smoking	0.5075	0.0218	23.2753	7.8947e-120	UK Biobank Assessment Centre > Touchscreen > Lifestyle and environment > Smoking
PTSD_EUR	UKB	categorical-1950-both_sexes-1950	Sensitivity / hurt feelings	0.5327	0.0229	23.2695	9.0349e-120	UK Biobank Assessment Centre > Touchscreen > Psychosocial factors > Mental health
PTSD_EUR	MVP	Phe_367	Disorders of refraction and accommodation; blindness and low vision	0.6015	0.0259	23.2648	1.0066e-119	PheCodes_SenseOrgans
PTSD_EUR	FinnGen	RX_PARACETAMOL_NSAID	Paracetamol of NSAID medication	0.4717	0.0204	23.144	1.6716e-118	Drug purchase endpoints
PTSD_EUR	UKB	continuous-20489-both_sexes	Felt loved as a child	-0.6175	0.0267	-23.1363	1.9995e-118	Online follow-up > Mental health > Traumatic events
PTSD_EUR	UKB	phecode-785-both_sexes	Abdominal pain	0.6906	0.0302	22.8854	6.4895e-116	symptoms
PTSD_EUR	UKB	categorical-6145-both_sexes-100	Illness, injury, bereavement, stress in last 2 years: None of the above	-0.6797	0.0299	-22.7307	2.2252e-114	UK Biobank Assessment Centre > Touchscreen > Psychosocial factors > Mental health
PTSD_EUR	FinnGen	CURRENT_SMOKER	Current smoker	0.4563	0.0202	22.6227	2.5919e-113	Miscellaneous, not yet classified endpoints
PTSD_EUR	FinnGen	VWXY20_SUICI_OTHER_INTENTI_SELF_H	Suicide or other Intentional self-harm	0.66	0.0292	22.6117	3.3213e-113	Psychiatric endpoints
PTSD_EUR	MVP	Phe_339	Other headache syndromes	0.6858	0.0304	22.5631	9.9895e-113	PheCodes_Neurological
PTSD_EUR	MVP	Phe_761	Cervicalgia	0.5346	0.0237	22.5254	2.3396e-112	PheCodes_Symptoms
PTSD_EUR	UKB	continuous-20487-both_sexes	Felt hated by family member as a child	0.7251	0.0323	22.4471	1.365e-111	Online follow-up > Mental health > Traumatic events
PTSD_EUR	UKB	icd10-Z86-both_sexes	Z86 Personal history of certain other diseases	0.6626	0.0297	22.294	4.227e-110	Chapter XXI Factors influencing health status and contact with health services | Z80-Z99 Persons with potential health hazards related to family and personal history and certain conditions influencing health status | Z86 Personal history of certain other diseases
PTSD_EUR	UKB	continuous-20488-both_sexes	Physically abused by family as a child	0.6559	0.0295	22.2624	8.5495e-110	Online follow-up > Mental health > Traumatic events
PTSD_EUR	FinnGen	EVER_SMOKER	Ever smoker	0.4416	0.0198	22.2475	1.1925e-109	Miscellaneous, not yet classified endpoints
PTSD_EUR	MVP	Phe_1005	Other symptoms	0.7081	0.0318	22.2404	1.3976e-109	PheCodes_Other
PTSD_EUR	UKB	continuous-20512-both_sexes	Recent feelings of foreboding	0.7667	0.0347	22.0905	3.9043e-108	Online follow-up > Mental health > Anxiety
PTSD_EUR	UKB	categorical-20116-both_sexes-2	Smoking status: Current	0.5067	0.0231	21.9093	2.1168e-106	UK Biobank Assessment Centre > Touchscreen > Lifestyle and environment > Smoking
PTSD_EUR	UKB	continuous-20514-both_sexes	Recent lack of interest or pleasure in doing things	0.772	0.0353	21.8823	3.8273e-106	Online follow-up > Mental health > Depression
PTSD_EUR	UKB	continuous-20508-both_sexes	Recent trouble concentrating on things	0.7805	0.0357	21.8433	9.0062e-106	Online follow-up > Mental health > Depression
PTSD_EUR	MVP	Phe_512_9	Other dyspnea	0.541	0.0248	21.8349	1.0828e-105	PheCodes_RespiratorySystem
PTSD_EUR	FinnGen	AUD	Alcohol use disorder, ICD-based	0.5586	0.0256	21.8055	2.0592e-105	V Mental and behavioural disorders (F5)
PTSD_EUR	UKB	categorical-4631-both_sexes-4631	Ever unenthusiastic/disinterested for a whole week	0.7779	0.0357	21.7704	4.4288e-105	UK Biobank Assessment Centre > Touchscreen > Psychosocial factors > Mental health
PTSD_EUR	UKB	icd10-R07-both_sexes	R07 Pain in throat and chest	0.6694	0.0308	21.7568	5.961e-105	Chapter XVIII Symptoms, signs and abnormal clinical and laboratory findings, not elsewhere classified | R00-R09 Symptoms and signs involving the circulatory and respiratory systems | R07 Pain in throat and chest
PTSD_EUR	UKB	continuous-20521-both_sexes	Belittlement by partner or ex-partner as an adult	0.7422	0.0341	21.7551	6.1823e-105	Online follow-up > Mental health > Traumatic events
PTSD_EUR	UKB	continuous-20515-both_sexes	Recent trouble relaxing	0.7602	0.0351	21.6849	2.8493e-104	Online follow-up > Mental health > Anxiety
PTSD_EUR	UKB	continuous-20520-both_sexes	Recent worrying too much about different things	0.7429	0.0343	21.6541	5.5604e-104	Online follow-up > Mental health > Anxiety
PTSD_EUR	UKB	categorical-20446-both_sexes-20446	Ever had prolonged feelings of sadness or depression	0.7237	0.0334	21.6366	8.1256e-104	Online follow-up > Mental health > Depression
PTSD_EUR	UKB	categorical-1538-both_sexes-0	Major dietary changes in the last 5 years: No	-0.5087	0.0235	-21.6151	1.2962e-103	UK Biobank Assessment Centre > Touchscreen > Lifestyle and environment > Diet
PTSD_EUR	UKB	categorical-41246-both_sexes-1530	Treatment speciality of consultant (recoded): General surgery	0.5666	0.0263	21.563	4.0021e-103	Health-related outcomes > Hospital inpatient > Summary Administration
PTSD_EUR	UKB	continuous-20511-both_sexes	Recent poor appetite or overeating	0.8114	0.0379	21.4303	6.9792e-102	Online follow-up > Mental health > Depression
PTSD_EUR	UKB	phecode-306-both_sexes	Other mental disorder	0.6384	0.0298	21.4258	7.6852e-102	mental disorders
PTSD_EUR	UKB	categorical-6159-both_sexes-4	Pain type(s) experienced in last month: Back pain	0.5642	0.0264	21.3839	1.8882e-101	UK Biobank Assessment Centre > Touchscreen > Health and medical history > Pain
PTSD_EUR	UKB	categorical-20003-both_sexes-2038460150	Treatment/medication code: paracetamol	0.5398	0.0253	21.3458	4.2694e-101	UK Biobank Assessment Centre > Verbal interview > Medications
PTSD_EUR	UKB	continuous-20495-both_sexes	Avoided activities or situations because of previous stressful experience in past month	0.7693	0.0362	21.2258	5.5175e-100	Online follow-up > Mental health > Traumatic events
PTSD_EUR	UKB	categorical-41248-both_sexes-1000	Destinations on discharge from hospital (recoded): Usual Place of residence	0.6659	0.0314	21.1889	1.21e-99	Health-related outcomes > Hospital inpatient > Summary Administration
PTSD_EUR	UKB	phecode-418-both_sexes	Nonspecific chest pain	0.6736	0.0318	21.1703	1.7952e-99	circulatory system
PTSD_EUR	UKB	prescriptions-selective_serotonin_re-uptake_inhibitor|SSRI-both_sexes	prescriptions-selective_serotonin_re-uptake_inhibitor|SSRI	0.8268	0.0391	21.1682	1.8739e-99	prescriptions
PTSD_EUR	UKB	continuous-189-both_sexes-irnt	Townsend deprivation index at recruitment	0.5705	0.027	21.1608	2.195e-99	Population characteristics > Baseline characteristics
PTSD_EUR	UKB	categorical-41249-both_sexes-1001	Methods of admission to hospital (recoded): Elective admission: Waiting List	0.5958	0.0282	21.1059	7.0177e-99	Health-related outcomes > Hospital inpatient > Summary Administration
PTSD_EUR	UKB	categorical-4598-both_sexes-4598	Ever depressed for a whole week	0.6654	0.0316	21.0736	1.39e-98	UK Biobank Assessment Centre > Touchscreen > Psychosocial factors > Mental health
PTSD_EUR	UKB	categorical-6138-both_sexes-2	Qualifications: A levels/AS levels or equivalent	-0.3944	0.0187	-21.0514	2.221e-98	UK Biobank Assessment Centre > Touchscreen > Sociodemographics > Education
PTSD_EUR	UKB	categorical-41247-both_sexes-2000	Patient classification on admission (recoded): Day case	0.6147	0.0292	21.044	2.5976e-98	Health-related outcomes > Hospital inpatient > Summary Administration
PTSD_EUR	UKB	categorical-4653-both_sexes-4653	Ever highly irritable/argumentative for 2 days	0.7231	0.0347	20.8642	1.1335e-96	UK Biobank Assessment Centre > Touchscreen > Psychosocial factors > Mental health
PTSD_EUR	UKB	continuous-2296-both_sexes	Falls in the last year	0.55	0.0264	20.8026	4.1025e-96	UK Biobank Assessment Centre > Touchscreen > Health and medical history > General health
PTSD_EUR	MVP	Phe_521_1	Dental caries	0.7224	0.0347	20.7956	4.7459e-96	PheCodes_DigestiveSystem
PTSD_EUR	FinnGen	RX_N05C	Use of hypnotics and sedatives	0.485	0.0233	20.7947	4.8348e-96	V Mental and behavioural disorders (F5)
PTSD_EUR	MVP	Phe_740_9	Osteoarthrosis NOS	0.4709	0.0227	20.7776	6.9087e-96	PheCodes_MusculoskeletalSystem
PTSD_EUR	UKB	categorical-2473-both_sexes-2473	Other serious medical condition/disability diagnosed by doctor	0.5442	0.0264	20.6434	1.1195e-94	UK Biobank Assessment Centre > Touchscreen > Health and medical history > Medical conditions
PTSD_EUR	UKB	phecode-564-both_sexes	Functional digestive disorders	0.7143	0.0347	20.6111	2.1842e-94	digestive
PTSD_EUR	UKB	categorical-6154-both_sexes-3	Medication for pain relief, constipation, heartburn: Paracetamol	0.4851	0.0236	20.5902	3.3578e-94	UK Biobank Assessment Centre > Touchscreen > Health and medical history > Medication
PTSD_EUR	UKB	categorical-41245-both_sexes-1350	Main speciality of consultant (recoded): General surgery	0.5679	0.0276	20.542	9.0754e-94	Health-related outcomes > Hospital inpatient > Summary Administration
PTSD_EUR	MVP	Phe_721	Spondylosis and allied disorders	0.5434	0.0265	20.5243	1.3074e-93	PheCodes_MusculoskeletalSystem
PTSD_EUR	MVP	SlpExcDy	Feeling excessively sleepy during the day (does not include regular naps)	0.7108	0.0346	20.5207	1.4058e-93	Lifestyle_Survey
PTSD_EUR	MVP	Phe_521	Diseases of hard tissues of teeth	0.7138	0.0348	20.5206	1.4108e-93	PheCodes_DigestiveSystem
PTSD_EUR	FinnGen	F5_ALCOHOL_DEPENDENCE	Alcohol dependence	0.5359	0.0262	20.4608	4.8129e-93	V Mental and behavioural disorders (F5)
PTSD_EUR	UKB	categorical-41253-both_sexes-6	Inpatient record format: English HES Data	0.6608	0.0323	20.4564	5.274e-93	Health-related outcomes > Hospital inpatient > Summary Administration
PTSD_EUR	UKB	categorical-20126-both_sexes-0	Bipolar and major depression status: No Bipolar or Depression	-0.7561	0.037	-20.4387	7.5769e-93	UK Biobank Assessment Centre > Touchscreen > Psychosocial factors > Mental health
PTSD_EUR	UKB	categorical-41250-both_sexes-1000	Methods of discharge from hospital (recoded): Discharged on clinical advice/consent	0.6691	0.0327	20.4361	7.9927e-93	Health-related outcomes > Hospital inpatient > Summary Administration
PTSD_EUR	MVP	SlpFall	Trouble falling asleep when you first go to bed	0.5767	0.0282	20.4229	1.047e-92	Lifestyle_Survey
PTSD_EUR	MVP	Phe_483	Acute bronchitis and bronchiolitis	0.5934	0.0291	20.3891	2.0884e-92	PheCodes_RespiratorySystem
PTSD_EUR	UKB	icd10-R10-both_sexes	R10 Abdominal and pelvic pain	0.7017	0.0344	20.3788	2.5776e-92	Chapter XVIII Symptoms, signs and abnormal clinical and laboratory findings, not elsewhere classified | R10-R19 Symptoms and signs involving the digestive system and abdomen | R10 Abdominal and pelvic pain
PTSD_EUR	UKB	categorical-20547-both_sexes-1	Activities undertaken to treat depression: Talking therapies, such as psychotherapy, counselling, group therapy or CBT	0.6791	0.0334	20.321	8.3864e-92	Online follow-up > Mental health > Depression
PTSD_EUR	UKB	phecode-530-both_sexes	Diseases of esophagus	0.5542	0.0273	20.32	8.555e-92	digestive
PTSD_EUR	UKB	categorical-41251-both_sexes-1000	Sources of admission to hospital (recoded): Usual Place of residence	0.663	0.0327	20.285	1.7445e-91	Health-related outcomes > Hospital inpatient > Summary Administration
PTSD_EUR	MVP	Phe_740	Osteoarthrosis	0.4424	0.0218	20.2596	2.9245e-91	PheCodes_MusculoskeletalSystem
PTSD_EUR	UKB	categorical-6159-both_sexes-7	Pain type(s) experienced in last month: Knee pain	0.4718	0.0233	20.259	2.9593e-91	UK Biobank Assessment Centre > Touchscreen > Health and medical history > Pain
PTSD_EUR	UKB	categorical-6138-both_sexes-100	Qualifications: None of the above	0.3949	0.0196	20.1447	2.9928e-90	UK Biobank Assessment Centre > Touchscreen > Sociodemographics > Education
PTSD_EUR	UKB	continuous-20510-both_sexes	Recent feelings of depression	0.7868	0.0392	20.0759	1.1998e-89	Online follow-up > Mental health > Depression
PTSD_EUR	UKB	categorical-41244-both_sexes-200	Intended management of patient (recoded): No overnight hospital stay	0.632	0.0315	20.0568	1.7614e-89	Health-related outcomes > Hospital inpatient > Summary Administration
PTSD_EUR	FinnGen	O15_ABORT_MEDICAL	Medical abortion	0.5212	0.026	20.0464	2.1685e-89	XV Pregnancy, childbirth and the puerperium (O15)
PTSD_EUR	UKB	categorical-41246-both_sexes-1480	Treatment speciality of consultant (recoded): Gastroenterology	0.677	0.0338	20.0417	2.3843e-89	Health-related outcomes > Hospital inpatient > Summary Administration
PTSD_EUR	UKB	categorical-6146-both_sexes-3	Attendance/disability/mobility allowance: Blue badge	0.6118	0.0306	20.0229	3.4772e-89	UK Biobank Assessment Centre > Touchscreen > Sociodemographics > Other sociodemographic factors
PTSD_EUR	UKB	continuous-20485-both_sexes	Ever contemplated self-harm	0.7437	0.0374	19.8737	6.8798e-88	Online follow-up > Mental health > Self-harm behaviours
PTSD_EUR	MVP	Phe_722	Intervertebral disc disorders	0.5047	0.0254	19.8668	7.8927e-88	PheCodes_MusculoskeletalSystem
PTSD_EUR	MVP	SlpWakePM	Waking up during the night and not easily going back to sleep	0.5752	0.029	19.8401	1.3413e-87	Lifestyle_Survey
PTSD_EUR	UKB	prescriptions-tricyclic_antidepressant|antidepressant-both_sexes	prescriptions-tricyclic_antidepressant|antidepressant	0.7079	0.0357	19.8092	2.4793e-87	prescriptions
PTSD_EUR	UKB	categorical-6159-both_sexes-5	Pain type(s) experienced in last month: Stomach or abdominal pain	0.7011	0.0354	19.7868	3.867e-87	UK Biobank Assessment Centre > Touchscreen > Health and medical history > Pain
PTSD_EUR	UKB	continuous-136-both_sexes	Number of operations, self-reported	0.5052	0.0256	19.738	1.0166e-86	UK Biobank Assessment Centre > Verbal interview > Operations
PTSD_EUR	MVP	Phe_721_1	Spondylosis without myelopathy	0.5491	0.0279	19.7141	1.6325e-86	PheCodes_MusculoskeletalSystem
PTSD_EUR	UKB	phecode-318-both_sexes	Tobacco use disorder	0.6419	0.0326	19.7001	2.1511e-86	mental disorders
PTSD_EUR	UKB	categorical-6138-both_sexes-1	Qualifications: College or University degree	-0.3476	0.0177	-19.6809	3.1416e-86	UK Biobank Assessment Centre > Touchscreen > Sociodemographics > Education
PTSD_EUR	FinnGen	F5_SUBSNOALCO	Substance use, excluding alcohol	0.6812	0.0346	19.6725	3.7096e-86	V Mental and behavioural disorders (F5)
PTSD_EUR	UKB	continuous-20507-both_sexes	Recent feelings of inadequacy	0.8133	0.0414	19.6471	6.1179e-86	Online follow-up > Mental health > Depression
PTSD_EUR	FinnGen	G6_MIGRAINE	Migraine	0.5051	0.0257	19.6388	7.2051e-86	VI Diseases of the nervous system (G6)
PTSD_EUR	UKB	categorical-41244-both_sexes-100	Intended management of patient (recoded): One or more nights hospital stay	0.5975	0.0305	19.5965	1.6547e-85	Health-related outcomes > Hospital inpatient > Summary Administration
PTSD_EUR	UKB	phecode-530.1-both_sexes	Esophagitis, GERD and related diseases	0.5391	0.0275	19.5826	2.177e-85	digestive
PTSD_EUR	UKB	categorical-6159-both_sexes-6	Pain type(s) experienced in last month: Hip pain	0.566	0.0289	19.5541	3.8084e-85	UK Biobank Assessment Centre > Touchscreen > Health and medical history > Pain
PTSD_EUR	FinnGen	K11_OESSTODUO	Diseases of oesophagus, stomach and duodenum	0.5384	0.0275	19.5518	3.9826e-85	XI Diseases of the digestive system (K11)
PTSD_EUR	FinnGen	M13_SCIATICA	Sciatica+with lumbago	0.5154	0.0264	19.5477	4.3141e-85	XIII Diseases of the musculoskeletal system and connective tissue (M13)
PTSD_EUR	MVP	Phe_465	Acute upper respiratory infections of multiple or unspecified sites	0.5313	0.0272	19.5428	4.7531e-85	PheCodes_RespiratorySystem
PTSD_EUR	UKB	categorical-20002-both_sexes-1286	Non-cancer illness code, self-reported: depression	0.7929	0.0406	19.5427	4.7625e-85	UK Biobank Assessment Centre > Verbal interview > Medical conditions
PTSD_EUR	UKB	continuous-1845-both_sexes-irnt	Mother's age	-0.5573	0.0285	-19.5369	5.3275e-85	UK Biobank Assessment Centre > Touchscreen > Family history
PTSD_EUR	UKB	continuous-20509-both_sexes	Recent inability to stop or control worrying	0.7795	0.04	19.5083	9.3348e-85	Online follow-up > Mental health > Anxiety
PTSD_EUR	UKB	categorical-680-both_sexes-1	Own or rent accommodation lived in: Own outright (by you or someone in your household)	-0.5198	0.0267	-19.5001	1.0947e-84	UK Biobank Assessment Centre > Touchscreen > Sociodemographics > Household
PTSD_EUR	MVP	Phe_351	Other peripheral nerve disorders	0.4607	0.0238	19.3392	2.5154e-83	PheCodes_Neurological
PTSD_EUR	MVP	Phe_523	Gingival and periodontal diseases	0.7036	0.0364	19.3142	4.0801e-83	PheCodes_DigestiveSystem
PTSD_EUR	MVP	Phe_366	Cataract	0.5524	0.0286	19.2892	6.6229e-83	PheCodes_SenseOrgans
PTSD_EUR	FinnGen	M13_LIMBPAIN	Pain in limb	0.5542	0.0287	19.2788	8.0924e-83	XIII Diseases of the musculoskeletal system and connective tissue (M13)
PTSD_EUR	UKB	categorical-20502-both_sexes-20502	Ever had period extreme irritability	0.6501	0.0338	19.2613	1.1356e-82	Online follow-up > Mental health > Mania
PTSD_EUR	UKB	categorical-1787-both_sexes-1787	Maternal smoking around birth	0.4761	0.0247	19.2564	1.2482e-82	UK Biobank Assessment Centre > Touchscreen > Early life factors
PTSD_EUR	UKB	categorical-41249-both_sexes-2002	Methods of admission to hospital (recoded): Emergency admission: GP	0.6906	0.0359	19.2435	1.6016e-82	Health-related outcomes > Hospital inpatient > Summary Administration
PTSD_EUR	UKB	icd10-F17-both_sexes	F17 Mental and behavioural disorders due to use of tobacco	0.6435	0.0335	19.2368	1.8205e-82	Chapter V Mental and behavioural disorders | F10-F19 Mental and behavioural disorders due to psychoactive substance use | F17 Mental and behavioural disorders due to use of tobacco
PTSD_EUR	MVP	Phe_563	Constipation	0.5779	0.0301	19.2201	2.5138e-82	PheCodes_DigestiveSystem
PTSD_EUR	UKB	continuous-4581-both_sexes	Financial situation satisfaction	0.6009	0.0313	19.219	2.5686e-82	UK Biobank Assessment Centre > Touchscreen > Psychosocial factors > Mental health
PTSD_EUR	MVP	Phe_763	Thoracic or lumbosacral neuritis or radiculitis, unspecified	0.5111	0.0266	19.2016	3.5918e-82	PheCodes_Symptoms
PTSD_EUR	UKB	categorical-41200-both_sexes-G451	Operative procedures - main OPCS4: G45.1 Fibreoptic endoscopic examination of upper gastrointestinal tract and biopsy of lesion of upper gastrointestinal tract	0.5999	0.0312	19.198	3.8447e-82	Health-related outcomes > Hospital inpatient > Summary Operations
PTSD_EUR	UKB	categorical-2010-both_sexes-2010	Suffer from 'nerves'	0.4596	0.024	19.1829	5.1416e-82	UK Biobank Assessment Centre > Touchscreen > Psychosocial factors > Mental health
PTSD_EUR	UKB	categorical-41249-both_sexes-1003	Methods of admission to hospital (recoded): Elective admission: Planned	0.6478	0.0338	19.1829	5.1447e-82	Health-related outcomes > Hospital inpatient > Summary Administration
PTSD_EUR	FinnGen	PULM_INFECTIONS	COPD/asthma/ILD related infections	0.6248	0.0326	19.1449	1.0667e-81	Interstitial lung disease endpoints
PTSD_EUR	FinnGen	F5_EMOPER	Emotionally unstable personality disorder	0.7619	0.0398	19.1396	1.1827e-81	V Mental and behavioural disorders (F5)
PTSD_EUR	MVP	min_Systolic	systolic blood pressure (SBP, minimum)	-0.4363	0.0228	-19.0998	2.5365e-81	Vitals
PTSD_EUR	FinnGen	ASTHMA_NAS	Asthma, unspecified (mode)	0.5152	0.027	19.0942	2.8212e-81	Asthma and related endpoints
PTSD_EUR	UKB	categorical-20004-both_sexes-1357	Operation code: hysterectomy	0.4885	0.0256	19.0902	3.0467e-81	UK Biobank Assessment Centre > Verbal interview > Operations
PTSD_EUR	MVP	Phe_722_6	Degeneration of intervertebral disc	0.5098	0.0267	19.0871	3.2297e-81	PheCodes_MusculoskeletalSystem
PTSD_EUR	UKB	categorical-20116-both_sexes-0	Smoking status: Never	-0.397	0.0208	-19.0701	4.4739e-81	UK Biobank Assessment Centre > Touchscreen > Lifestyle and environment > Smoking
PTSD_EUR	UKB	phecode-535-both_sexes	Gastritis and duodenitis	0.6302	0.0331	19.0533	6.1742e-81	digestive
PTSD_EUR	UKB	categorical-6138-both_sexes-3	Qualifications: O levels/GCSEs or equivalent	-0.4252	0.0223	-19.0238	1.0836e-80	UK Biobank Assessment Centre > Touchscreen > Sociodemographics > Education
PTSD_EUR	UKB	continuous-20505-both_sexes	Recent easy annoyance or irritability	0.6859	0.0361	19.0221	1.1187e-80	Online follow-up > Mental health > Anxiety
PTSD_EUR	MVP	Phe_773	Pain in limb	0.5041	0.0265	19.0156	1.2656e-80	PheCodes_Symptoms
PTSD_EUR	MVP	Phe_681	Superficial cellulitis and abscess	0.4819	0.0253	19.0148	1.2873e-80	PheCodes_DermatologicalSystem
PTSD_EUR	MVP	min_Systolic_INT	systolic blood pressure (SBP, minimum, inv-normal transformed)	-0.4361	0.0229	-19.0128	1.3366e-80	Vitals
PTSD_EUR	FinnGen	F5_ALCOHOLAC	Acute alcohol intoxication	0.5929	0.0312	19.0103	1.4022e-80	V Mental and behavioural disorders (F5)
PTSD_EUR	UKB	categorical-4728-both_sexes-4728	Leg pain on walking	0.6124	0.0323	18.977	2.641e-80	UK Biobank Assessment Centre > Touchscreen > Health and medical history > Claudication and peripheral artery disease
PTSD_EUR	UKB	continuous-20517-both_sexes	Trouble falling or staying asleep, or sleeping too much	0.6317	0.0333	18.9688	3.0895e-80	Online follow-up > Mental health > Depression
PTSD_EUR	MVP	Phe_386_9	Dizziness and giddiness (Light-headedness and vertigo)	0.5722	0.0302	18.9596	3.6811e-80	PheCodes_SenseOrgans
PTSD_EUR	UKB	categorical-1940-both_sexes-1940	Irritability	0.48	0.0253	18.9469	4.6811e-80	UK Biobank Assessment Centre > Touchscreen > Psychosocial factors > Mental health
PTSD_EUR	MVP	Phe_350	Abnormal movement	0.5664	0.0299	18.9173	8.2179e-80	PheCodes_Neurological
PTSD_EUR	MVP	max_Pulse	heart rate (HR, maximum)	0.4257	0.0225	18.9098	9.4765e-80	Vitals
PTSD_EUR	UKB	continuous-Smoking-both_sexes-Ever_Never	Smoking status, ever vs never	0.3938	0.0208	18.908	9.8053e-80	smoking
PTSD_EUR	UKB	prescriptions-amitriptyline-both_sexes	prescriptions-amitriptyline	0.6961	0.0369	18.8743	1.8548e-79	tricyclic antidepressant,antidepressant
PTSD_EUR	MVP	Phe_789	Nausea and vomiting	0.6175	0.0327	18.8707	1.9861e-79	PheCodes_Symptoms
PTSD_EUR	UKB	continuous-2794-both_sexes-irnt	Age started oral contraceptive pill	-0.4805	0.0255	-18.8672	2.1227e-79	UK Biobank Assessment Centre > Touchscreen > Sex-specific factors > Female-specific factors
PTSD_EUR	FinnGen	M13_INTERVERTEB	Other intervertebral disc disorders	0.4599	0.0244	18.8361	3.823e-79	XIII Diseases of the musculoskeletal system and connective tissue (M13)
PTSD_EUR	FinnGen	M13_SPONDYLOPATHY	Spondylopathies	0.424	0.0226	18.7942	8.4199e-79	XIII Diseases of the musculoskeletal system and connective tissue (M13)
PTSD_EUR	UKB	categorical-41232-both_sexes-10	Administrative and legal statuses: NHS patient: not formally detained	0.7239	0.0388	18.6372	1.6052e-77	Health-related outcomes > Hospital inpatient > Summary Administration
PTSD_EUR	UKB	icd10-K29-both_sexes	K29 Gastritis and duodenitis	0.6345	0.0341	18.6082	2.7551e-77	Chapter XI Diseases of the digestive system | K20-K31 Diseases of oesophagus, stomach and duodenum | K29 Gastritis and duodenitis
PTSD_EUR	FinnGen	M13_DORSALGIANAS	Other/unspecified dorsalgia	0.6409	0.0344	18.6048	2.9364e-77	XIII Diseases of the musculoskeletal system and connective tissue (M13)
PTSD_EUR	FinnGen	J10_ASTHMA_EXMORE	Asthma (more control exclusions)	0.4463	0.024	18.5628	6.4249e-77	X Diseases of the respiratory system (J10)
PTSD_EUR	MVP	max_Pulse_INT	heart rate (HR, maximum, inv-normal transformed)	0.4192	0.0226	18.5609	6.658e-77	Vitals
PTSD_EUR	UKB	continuous-20506-both_sexes	Recent feelings or nervousness or anxiety	0.6668	0.0359	18.5594	6.8441e-77	Online follow-up > Mental health > Anxiety
PTSD_EUR	UKB	categorical-41200-both_sexes-G459	Operative procedures - main OPCS4: G45.9 Unspecified diagnostic fibreoptic endoscopic examination of upper gastrointestinal tract	0.6135	0.0331	18.5205	1.4112e-76	Health-related outcomes > Hospital inpatient > Summary Operations
PTSD_EUR	UKB	continuous-924-both_sexes	Usual walking pace	-0.3651	0.0197	-18.4968	2.19e-76	UK Biobank Assessment Centre > Touchscreen > Lifestyle and environment > Physical activity
PTSD_EUR	FinnGen	J10_UPPERINFEC	Acute upper respiratory infections	0.5784	0.0313	18.4613	4.2316e-76	X Diseases of the respiratory system (J10)
PTSD_EUR	UKB	phecode-760-both_sexes	Back pain	0.6498	0.0353	18.4238	8.4712e-76	symptoms
PTSD_EUR	UKB	categorical-41249-both_sexes-1002	Methods of admission to hospital (recoded): Elective admission: Booked	0.6579	0.0357	18.4216	8.8171e-76	Health-related outcomes > Hospital inpatient > Summary Administration
PTSD_EUR	UKB	categorical-6144-both_sexes-5	Never eat eggs, dairy, wheat, sugar: I eat all of the above	-0.395	0.0215	-18.3952	1.4358e-75	UK Biobank Assessment Centre > Touchscreen > Lifestyle and environment > Diet
PTSD_EUR	MVP	Phe_561	Symptoms involving digestive system	0.567	0.0308	18.3935	1.4802e-75	PheCodes_DigestiveSystem
PTSD_EUR	MVP	Phe_367_4	Presbyopia	0.5838	0.0318	18.3857	1.7106e-75	PheCodes_SenseOrgans
PTSD_EUR	MVP	Phe_276	Disorders of fluid, electrolyte, and acid-based balance	0.5748	0.0314	18.2898	9.9752e-75	PheCodes_EndocrineMetabolic
PTSD_EUR	UKB	phecode-401.1-both_sexes	Essential hypertension	0.3386	0.0185	18.2546	1.9012e-74	circulatory system
PTSD_EUR	UKB	prescriptions-opioid_analgesic|selective_serotonin_re-uptake_inhibitor|norepinephrine_re-uptake_inhibitor-both_sexes	prescriptions-opioid_analgesic|selective_serotonin_re-uptake_inhibitor|norepinephrine_re-uptake_inhibitor	0.6546	0.0359	18.2401	2.4809e-74	prescriptions
PTSD_EUR	UKB	prescriptions-tramadol-both_sexes	prescriptions-tramadol	0.6546	0.0359	18.2401	2.4816e-74	opioid analgesic,selective serotonin re-uptake inhibitor,norepinephrine re-uptake inhibitor
PTSD_EUR	UKB	phecode-401-both_sexes	Hypertension	0.3387	0.0186	18.2103	4.2781e-74	circulatory system
PTSD_EUR	UKB	prescriptions-opioid_analgesic|antipyretic-both_sexes	prescriptions-opioid_analgesic|antipyretic	0.6628	0.0364	18.1925	5.9165e-74	prescriptions
PTSD_EUR	MVP	Phe_366_2	Senile cataract	0.5545	0.0305	18.1844	6.862e-74	PheCodes_SenseOrgans
PTSD_EUR	MVP	Phe_375_1	Dry eyes	0.5036	0.0277	18.1666	9.4912e-74	PheCodes_SenseOrgans
PTSD_EUR	FinnGen	M13_OTHERJOINT	Other joint disorders	0.3857	0.0212	18.1558	1.1555e-73	XIII Diseases of the musculoskeletal system and connective tissue (M13)
PTSD_EUR	UKB	categorical-41246-both_sexes-2580	Treatment speciality of consultant (recoded): Trauma & orthopaedics	0.4141	0.0228	18.1264	1.9737e-73	Health-related outcomes > Hospital inpatient > Summary Administration
PTSD_EUR	MVP	NSOthHd	Other Headaches	0.5888	0.0325	18.1136	2.49e-73	BaselineSurvey
PTSD_EUR	UKB	icd10-Z72-both_sexes	Z72 Problems related to lifestyle	0.6576	0.0364	18.0442	8.7619e-73	Chapter XXI Factors influencing health status and contact with health services | Z70-Z76 Persons encountering health services in other circumstances | Z72 Problems related to lifestyle
PTSD_EUR	UKB	continuous-23111-both_sexes-irnt	Leg fat percentage (right)	0.3162	0.0176	18.0177	1.4163e-72	UK Biobank Assessment Centre > Physical measures > Anthropometry > Impedance measures
PTSD_EUR	UKB	categorical-41253-both_sexes-18	Inpatient record format: UK HES In Patient (2015 format)	0.6051	0.0337	17.9732	3.1621e-72	Health-related outcomes > Hospital inpatient > Summary Administration
PTSD_EUR	UKB	categorical-6154-both_sexes-5	Medication for pain relief, constipation, heartburn: Omeprazole (e.g. Zanprol)	0.5648	0.0314	17.9705	3.3157e-72	UK Biobank Assessment Centre > Touchscreen > Health and medical history > Medication
PTSD_EUR	MVP	Phe_532	Dysphagia	0.5906	0.0329	17.9258	7.4215e-72	PheCodes_DigestiveSystem
PTSD_EUR	FinnGen	M13_SPONDYLOSIS	Spondylosis	0.4399	0.0245	17.924	7.6566e-72	XIII Diseases of the musculoskeletal system and connective tissue (M13)
PTSD_EUR	UKB	categorical-20421-both_sexes-20421	Ever felt worried, tense, or anxious for most of a month or longer	0.611	0.0341	17.9207	8.136e-72	Online follow-up > Mental health > Anxiety
PTSD_EUR	MVP	Phe_496_2	Chronic bronchitis	0.51	0.0285	17.9158	8.871e-72	PheCodes_RespiratorySystem
PTSD_EUR	UKB	continuous-23115-both_sexes-irnt	Leg fat percentage (left)	0.3151	0.0176	17.8851	1.5413e-71	UK Biobank Assessment Centre > Physical measures > Anthropometry > Impedance measures
PTSD_EUR	UKB	categorical-6149-both_sexes-100	Mouth/teeth dental problems: None of the above	-0.4636	0.0259	-17.8793	1.7103e-71	UK Biobank Assessment Centre > Touchscreen > Health and medical history > Mouth
PTSD_EUR	MVP	min_Diastolic	diastolic blood pressure (DBP, minimum)	-0.4101	0.023	-17.8564	2.576e-71	Vitals
PTSD_EUR	UKB	categorical-41253-both_sexes-70	Inpatient record format: UK HES Inpatients (2017 format)	0.5933	0.0333	17.8388	3.5316e-71	Health-related outcomes > Hospital inpatient > Summary Administration
PTSD_EUR	FinnGen	ASTHMA_INFECTIONS	Asthma-related infections	0.4786	0.0268	17.8298	4.1462e-71	Asthma and related endpoints
PTSD_EUR	MVP	max_Diastolic_INT	diastolic blood pressure (DBP, maximum, inv-normal transformed)	0.3469	0.0195	17.8244	4.5658e-71	Vitals
PTSD_EUR	FinnGen	M13_SHOULDER	Shoulder lesions	0.4464	0.0251	17.7871	8.9045e-71	XIII Diseases of the musculoskeletal system and connective tissue (M13)
PTSD_EUR	MVP	Phe_798	Malaise and fatigue	0.6471	0.0364	17.758	1.4952e-70	PheCodes_Symptoms
PTSD_EUR	UKB	categorical-6159-both_sexes-1	Pain type(s) experienced in last month: Headache	0.4156	0.0234	17.7251	2.6847e-70	UK Biobank Assessment Centre > Touchscreen > Health and medical history > Pain
PTSD_EUR	FinnGen	K11_INTESTOTH	Other diseases of intestines	0.4574	0.026	17.5741	3.8869e-69	XI Diseases of the digestive system (K11)
PTSD_EUR	FinnGen	F5_STRESSOTH	Other reaction to severe stress, and adjustment disorders	0.8908	0.0507	17.5631	4.7197e-69	V Mental and behavioural disorders (F5)
PTSD_EUR	UKB	continuous-2764-both_sexes-irnt	Age at last live birth	-0.4756	0.0271	-17.5371	7.4652e-69	UK Biobank Assessment Centre > Touchscreen > Sex-specific factors > Female-specific factors
PTSD_EUR	UKB	categorical-4717-both_sexes-4717	Shortness of breath walking on level ground	0.6622	0.0378	17.5033	1.3519e-68	UK Biobank Assessment Centre > Touchscreen > Health and medical history > Breathing
PTSD_EUR	UKB	prescriptions-codine_paracetamol-both_sexes	prescriptions-codine_paracetamol	0.6874	0.0393	17.4903	1.6971e-68	opioid analgesic,antipyretic
PTSD_EUR	UKB	phecode-530.11-both_sexes	GERD	0.5572	0.0319	17.4522	3.3113e-68	digestive
PTSD_EUR	FinnGen	F5_PERSMOOD	Persistent mood disorders	0.6342	0.0364	17.4103	6.8948e-68	V Mental and behavioural disorders (F5)
PTSD_EUR	MVP	Phe_726	Peripheral enthesopathies and allied syndromes	0.4351	0.025	17.3858	1.0566e-67	PheCodes_MusculoskeletalSystem
PTSD_EUR	UKB	categorical-1980-both_sexes-1980	Worrier / anxious feelings	0.4137	0.0238	17.3656	1.5019e-67	UK Biobank Assessment Centre > Touchscreen > Psychosocial factors > Mental health
PTSD_EUR	MVP	min_Diastolic_INT	diastolic blood pressure (DBP, minimum, inv-normal transformed)	-0.399	0.023	-17.3651	1.517e-67	Vitals
PTSD_EUR	UKB	categorical-20549-both_sexes-3	Substances taken for anxiety: Medication prescribed to you (for at least two weeks)	0.6816	0.0394	17.2793	6.7387e-67	Online follow-up > Mental health > Anxiety
PTSD_EUR	MVP	max_Diastolic	diastolic blood pressure (DBP, maximum)	0.3393	0.0196	17.2761	7.1192e-67	Vitals
PTSD_EUR	MVP	Phe_496_21	Obstructive chronic bronchitis	0.4868	0.0282	17.2671	8.3277e-67	PheCodes_RespiratorySystem
PTSD_EUR	UKB	categorical-41245-both_sexes-1840	Main speciality of consultant (recoded): Trauma and orthopaedics	0.4108	0.0238	17.2429	1.2655e-66	Health-related outcomes > Hospital inpatient > Summary Administration
PTSD_EUR	FinnGen	G6_HEADACHE	Other headache syndromes	0.6488	0.0376	17.2344	1.4662e-66	VI Diseases of the nervous system (G6)
PTSD_EUR	MVP	Phe_523_3	Periodontitis (acute or chronic)	0.697	0.0405	17.2181	1.9431e-66	PheCodes_DigestiveSystem
PTSD_EUR	FinnGen	O15_PREG_ABORT	Pregnancy with abortive outcome	0.5369	0.0312	17.1992	2.692e-66	XV Pregnancy, childbirth and the puerperium (O15)
PTSD_EUR	UKB	categorical-41245-both_sexes-1280	Main speciality of consultant (recoded): Gastroenterology	0.6893	0.0401	17.1832	3.546e-66	Health-related outcomes > Hospital inpatient > Summary Administration
PTSD_EUR	UKB	categorical-20003-both_sexes-1140865634	Treatment/medication code: omeprazole	0.6222	0.0363	17.1398	7.4912e-66	UK Biobank Assessment Centre > Verbal interview > Medications
PTSD_EUR	MVP	NSMemLoss	Memory Loss or Impairment	0.6962	0.0406	17.1274	9.2695e-66	BaselineSurvey
PTSD_EUR	UKB	phecode-496-both_sexes	Chronic airway obstruction	0.6204	0.0364	17.052	3.3763e-65	respiratory
PTSD_EUR	FinnGen	SLEEP	Sleep disorders (combined)	0.403	0.0237	17.0328	4.6943e-65	Neurological endpoints
PTSD_EUR	UKB	phecode-550.2-both_sexes	Diaphragmatic hernia	0.4423	0.0261	16.9588	1.6556e-64	digestive
PTSD_EUR	MVP	Phe_350_2	Abnormality of gait	0.5869	0.0346	16.9409	2.245e-64	PheCodes_Neurological
PTSD_EUR	FinnGen	RX_CROHN_1STLINE	First line medication for Crohn's disease	0.445	0.0264	16.8809	6.2217e-64	Drug purchase endpoints
PTSD_EUR	UKB	categorical-6149-both_sexes-6	Mouth/teeth dental problems: Dentures	0.3737	0.0222	16.824	1.6277e-63	UK Biobank Assessment Centre > Touchscreen > Health and medical history > Mouth
PTSD_EUR	FinnGen	M13_LUMBAR_PROLAPSE	Lumbar disc prolapse	0.4495	0.0268	16.8001	2.437e-63	XIII Diseases of the musculoskeletal system and connective tissue (M13)
PTSD_EUR	UKB	phecode-496.2-both_sexes	Chronic bronchitis	0.5971	0.0355	16.7984	2.5065e-63	respiratory
PTSD_EUR	FinnGen	ASTHMA_ACUTE_RESPIRATORY_INFECTIONS	Asthma-related acute respiratory infections	0.5019	0.0299	16.7826	3.272e-63	Asthma and related endpoints
PTSD_EUR	FinnGen	J10_ASTHMA_MAIN_EXMORE	Asthma (only as main-diagnosis) (more control exclusions)	0.4241	0.0253	16.7821	3.297e-63	X Diseases of the respiratory system (J10)
PTSD_EUR	FinnGen	ASTHMA_OBESITY	Obesity related asthma	0.4692	0.028	16.7549	5.2165e-63	Comorbidities of Asthma
PTSD_EUR	UKB	phecode-278-both_sexes	Overweight, obesity and other hyperalimentation	0.4267	0.0255	16.7318	7.6913e-63	endocrine/metabolic
PTSD_EUR	UKB	categorical-2814-both_sexes-2814	Ever used hormone-replacement therapy (HRT)	0.4837	0.0289	16.7189	9.5463e-63	UK Biobank Assessment Centre > Touchscreen > Sex-specific factors > Female-specific factors
PTSD_EUR	FinnGen	N14_MESNRUIRREG	Excessive, frequent and irregular menstruation	0.4595	0.0275	16.7182	9.6609e-63	XIV Diseases of the genitourinary system (N14)
PTSD_EUR	FinnGen	G6_NERPLEX	Nerve, nerve root and plexus disorders	0.4096	0.0245	16.6926	1.4845e-62	VI Diseases of the nervous system (G6)
PTSD_EUR	MVP	GIReflux	Acid Reflux/GERD	0.3714	0.0223	16.6794	1.85e-62	BaselineSurvey
PTSD_EUR	UKB	icd10-K21-both_sexes	K21 Gastro-oesophageal reflux disease	0.5564	0.0334	16.6577	2.6594e-62	Chapter XI Diseases of the digestive system | K20-K31 Diseases of oesophagus, stomach and duodenum | K21 Gastro-oesophageal reflux disease
PTSD_EUR	UKB	categorical-6159-both_sexes-8	Pain type(s) experienced in last month: Pain all over the body	0.7086	0.0427	16.5971	7.3163e-62	UK Biobank Assessment Centre > Touchscreen > Health and medical history > Pain
PTSD_EUR	UKB	icd10-K44-both_sexes	K44 Diaphragmatic hernia	0.4399	0.0265	16.5952	7.5492e-62	Chapter XI Diseases of the digestive system | K40-K46 Hernia | K44 Diaphragmatic hernia
PTSD_EUR	UKB	categorical-20117-both_sexes-1	Alcohol drinker status: Previous	0.664	0.04	16.5907	8.1357e-62	UK Biobank Assessment Centre > Touchscreen > Lifestyle and environment > Alcohol
PTSD_EUR	FinnGen	J10_UPPERDIS	Other diseases of upper respiratory tract	0.4005	0.0242	16.573	1.0917e-61	X Diseases of the respiratory system (J10)
PTSD_EUR	UKB	continuous-20458-both_sexes	General happiness	0.4664	0.0282	16.5572	1.4199e-61	Online follow-up > Mental health > Happiness and subjective well-being
PTSD_EUR	UKB	phecode-278.1-both_sexes	Obesity	0.4241	0.0257	16.5076	3.2345e-61	endocrine/metabolic
PTSD_EUR	UKB	icd10-E66-both_sexes	E66 Obesity	0.424	0.0257	16.4893	4.3787e-61	Chapter IV Endocrine, nutritional and metabolic diseases | E65-E68 Obesity and other hyperalimentation | E66 Obesity
PTSD_EUR	UKB	categorical-20111-both_sexes-12	Illnesses of siblings: Severe depression	0.6811	0.0413	16.4873	4.5268e-61	UK Biobank Assessment Centre > Touchscreen > Family history
PTSD_EUR	UKB	categorical-6145-both_sexes-1	Illness, injury, bereavement, stress in last 2 years: Serious illness, injury or assault to yourself	0.6543	0.0398	16.4561	7.5838e-61	UK Biobank Assessment Centre > Touchscreen > Psychosocial factors > Mental health
PTSD_EUR	UKB	categorical-20425-both_sexes-20425	Ever worried more than most people would in similar situation	0.6119	0.0372	16.4511	8.2318e-61	Online follow-up > Mental health > Anxiety
PTSD_EUR	FinnGen	M13_ARTHROPATHIES	Arthropathies	0.3554	0.0217	16.4128	1.5487e-60	XIII Diseases of the musculoskeletal system and connective tissue (M13)
PTSD_EUR	UKB	categorical-6164-both_sexes-100	Types of physical activity in last 4 weeks: None of the above	0.5147	0.0314	16.4044	1.7792e-60	UK Biobank Assessment Centre > Touchscreen > Lifestyle and environment > Physical activity
PTSD_EUR	MVP	Phe_840	Sprains and strains	0.4797	0.0293	16.3833	2.5186e-60	PheCodes_InjuriesPoisonings
PTSD_EUR	MVP	DoLung	Chronic lung diseases including COPD, Emphysema and Bronchitis	0.5294	0.0323	16.3829	2.5335e-60	BaselineSurvey
PTSD_EUR	FinnGen	AB1_INTESTINAL_INFECTIONS	Intestinal infectious diseases	0.5432	0.0332	16.3685	3.208e-60	I Certain infectious and parasitic diseases (AB1)
PTSD_EUR	UKB	continuous-816-both_sexes	Job involves heavy manual or physical work	0.4073	0.0249	16.3616	3.598e-60	UK Biobank Assessment Centre > Touchscreen > Sociodemographics > Employment
PTSD_EUR	UKB	continuous-1279-both_sexes	Exposure to tobacco smoke outside home	0.4974	0.0304	16.3452	4.7068e-60	UK Biobank Assessment Centre > Touchscreen > Lifestyle and environment > Smoking
PTSD_EUR	UKB	categorical-20550-both_sexes-1	Activities undertaken to treat anxiety: Talking therapies, such as psychotherapy, counselling, group therapy or CBT	0.6695	0.041	16.3401	5.1169e-60	Online follow-up > Mental health > Anxiety
PTSD_EUR	FinnGen	J10_LOWCHRON	Chronic lower respiratory diseases	0.4018	0.0246	16.3356	5.5056e-60	X Diseases of the respiratory system (J10)
PTSD_EUR	MVP	Phe_1009	Injury, NOS	0.5839	0.0358	16.3301	6.0266e-60	PheCodes_InjuriesPoisonings
PTSD_EUR	UKB	prescriptions-proton_pump_inhibitor|PPI-both_sexes	prescriptions-proton_pump_inhibitor|PPI	0.6727	0.0412	16.3247	6.5912e-60	prescriptions
PTSD_EUR	UKB	categorical-20003-both_sexes-1140923346	Treatment/medication code: co-codamol	0.6815	0.0418	16.3208	7.0158e-60	UK Biobank Assessment Centre > Verbal interview > Medications
PTSD_EUR	UKB	phecode-496.21-both_sexes	Obstructive chronic bronchitis	0.5885	0.0361	16.3044	9.1766e-60	respiratory
PTSD_EUR	UKB	categorical-6164-both_sexes-2	Types of physical activity in last 4 weeks: Other exercises (eg: swimming, cycling, keep fit, bowling)	-0.4217	0.0259	-16.2623	1.8286e-59	UK Biobank Assessment Centre > Touchscreen > Lifestyle and environment > Physical activity
PTSD_EUR	FinnGen	E4_OBESITY	Obesity	0.3553	0.0219	16.2473	2.3336e-59	IV Endocrine, nutritional and metabolic diseases (E4)
PTSD_EUR	MVP	Phe_480	Pneumonia	0.5505	0.0339	16.221	3.5824e-59	PheCodes_RespiratorySystem
PTSD_EUR	UKB	continuous-4825-both_sexes	Noisy workplace	0.5895	0.0364	16.2014	4.9324e-59	UK Biobank Assessment Centre > Touchscreen > Health and medical history > Hearing
PTSD_EUR	MVP	Phe_1010_3	screening for other diseases and disorders	0.5645	0.0349	16.1988	5.1456e-59	PheCodes_InfectiousDiseases
PTSD_EUR	UKB	phecode-716-both_sexes	Other arthropathies	0.4152	0.0257	16.1447	1.2367e-58	musculoskeletal
PTSD_EUR	UKB	continuous-whr-both_sexes-irnt	pheno 48 / pheno 49	0.2894	0.018	16.0589	4.9535e-58	physical examination
PTSD_EUR	UKB	phecode-716.9-both_sexes	Arthropathy NOS	0.4133	0.0257	16.0582	5.007e-58	musculoskeletal
PTSD_EUR	FinnGen	M13_ENTESOPATHYOTH	Other enthesopathies	0.5304	0.0331	16.0141	1.0186e-57	XIII Diseases of the musculoskeletal system and connective tissue (M13)
PTSD_EUR	UKB	categorical-20117-both_sexes-2	Alcohol drinker status: Current	-0.4966	0.0312	-15.9281	4.0453e-57	UK Biobank Assessment Centre > Touchscreen > Lifestyle and environment > Alcohol
PTSD_EUR	UKB	continuous-20523-both_sexes	Physical violence by partner or ex-partner as an adult	0.7892	0.0496	15.9114	5.2857e-57	Online follow-up âµ Mental health âµ Traumatic events
PTSD_EUR	MVP	Phe_401	Hypertension	0.2937	0.0185	15.8776	9.0613e-57	PheCodes_CirculatorySystem
PTSD_EUR	UKB	continuous-22501-both_sexes-irnt	Year ended full time education	-0.4084	0.0257	-15.8764	9.2313e-57	Online follow-up > Work environment
PTSD_EUR	FinnGen	RX_ANTIHYP	Antihypertensive medication - note that there are other indications	0.3056	0.0192	15.8733	9.694e-57	Drug purchase endpoints
PTSD_EUR	UKB	continuous-1558-both_sexes	Alcohol intake frequency.	0.3332	0.021	15.8425	1.584e-56	UK Biobank Assessment Centre > Touchscreen > Lifestyle and environment > Alcohol
PTSD_EUR	UKB	continuous-20516-both_sexes	Recent restlessness	0.8523	0.0538	15.8279	1.9989e-56	Online follow-up > Mental health > Anxiety
PTSD_EUR	UKB	categorical-1618-both_sexes-1618	Alcohol usually taken with meals	-0.361	0.0228	-15.8001	3.1053e-56	UK Biobank Assessment Centre > Touchscreen > Lifestyle and environment > Alcohol
PTSD_EUR	MVP	Phe_433	Cerebrovascular disease	0.4099	0.0261	15.7235	1.0441e-55	PheCodes_CirculatorySystem
PTSD_EUR	MVP	Phe_070	Viral hepatitis	0.4244	0.027	15.7201	1.1014e-55	PheCodes_InfectiousDiseases
PTSD_EUR	FinnGen	M13_ROTATORCUFF	Rotator cuff syndrome	0.4246	0.027	15.7001	1.5111e-55	XIII Diseases of the musculoskeletal system and connective tissue (M13)
PTSD_EUR	UKB	continuous-21001-both_sexes-irnt	Body mass index (BMI)	0.2709	0.0173	15.6988	1.5414e-55	UK Biobank Assessment Centre > Physical measures > Anthropometry > Body size measures
PTSD_EUR	MVP	NSMigrn	Migraine Headaches	0.4723	0.0301	15.6663	2.5711e-55	BaselineSurvey
PTSD_EUR	MVP	max_Systolic_INT	systolic blood pressure (SBP, maximum, inv-normal transformed)	0.3097	0.0198	15.657	2.9738e-55	Vitals
PTSD_EUR	FinnGen	MIGRAINE_TRIPTAN	Migraine, single triptan purchase ok & required. ICD-code if available is included	0.3863	0.0247	15.6383	3.9908e-55	Neurological endpoints
PTSD_EUR	MVP	Phe_512_8	Cough	0.4402	0.0282	15.6184	5.4517e-55	PheCodes_RespiratorySystem
PTSD_EUR	UKB	categorical-2257-both_sexes-2257	Hearing difficulty/problems with background noise	0.3614	0.0231	15.6164	5.6312e-55	UK Biobank Assessment Centre > Touchscreen > Health and medical history > Hearing
PTSD_EUR	UKB	phecode-495-both_sexes	Asthma	0.4378	0.028	15.6134	5.8992e-55	respiratory
PTSD_EUR	UKB	continuous-23112-both_sexes-irnt	Leg fat mass (right)	0.2813	0.018	15.6049	6.7408e-55	UK Biobank Assessment Centre > Physical measures > Anthropometry > Impedance measures
PTSD_EUR	UKB	icd10-J44-both_sexes	J44 Other chronic obstructive pulmonary disease	0.5869	0.0377	15.5755	1.0679e-54	Chapter X Diseases of the respiratory system | J40-J47 Chronic lower respiratory diseases | J44 Other chronic obstructive pulmonary disease
PTSD_EUR	MVP	Phe_401_1	Essential hypertension	0.2913	0.0187	15.5489	1.618e-54	PheCodes_CirculatorySystem
PTSD_EUR	MVP	Phe_509	Respiratory failure, insufficiency, arrest	0.4907	0.0316	15.5486	1.6255e-54	PheCodes_RespiratorySystem
PTSD_EUR	MVP	Phe_720	Spinal stenosis	0.3904	0.0252	15.4802	4.7231e-54	PheCodes_MusculoskeletalSystem
PTSD_EUR	UKB	continuous-23104-both_sexes-irnt	Body mass index (BMI)	0.269	0.0174	15.4527	7.2386e-54	UK Biobank Assessment Centre > Physical measures > Anthropometry > Impedance measures
PTSD_EUR	UKB	phecode-250.2-both_sexes	Type 2 diabetes	0.3673	0.0238	15.4429	8.4163e-54	endocrine/metabolic
PTSD_EUR	FinnGen	K11_REFLUX	Gastro-oesophageal reflux disease	0.4551	0.0295	15.4103	1.3956e-53	Interstitial lung disease endpoints
PTSD_EUR	MVP	GIRefluxMed	Takes medication for acid reflux/GERD?	0.3454	0.0224	15.4055	1.5025e-53	BaselineSurvey
PTSD_EUR	UKB	continuous-23116-both_sexes-irnt	Leg fat mass (left)	0.2778	0.018	15.4034	1.5538e-53	UK Biobank Assessment Centre > Physical measures > Anthropometry > Impedance measures
PTSD_EUR	UKB	categorical-20548-both_sexes-2	Manifestations of mania or irritability: I was more restless than usual	0.7412	0.0481	15.4003	1.6298e-53	Online follow-up > Mental health > Mania
PTSD_EUR	MVP	max_Systolic	systolic blood pressure (SBP, maximum)	0.3057	0.0199	15.3794	2.2509e-53	Vitals
PTSD_EUR	UKB	icd10-Z87-both_sexes	Z87 Personal history of other diseases and conditions	0.619	0.0403	15.3449	3.8317e-53	Chapter XXI Factors influencing health status and contact with health services | Z80-Z99 Persons with potential health hazards related to family and personal history and certain conditions influencing health status | Z87 Personal history of other diseases and conditions
PTSD_EUR	MVP	Phe_770	Myalgia and myositis unspecified	0.5647	0.0369	15.3159	5.9884e-53	PheCodes_Symptoms
PTSD_EUR	MVP	WBC_Max_INT	white blood cell count (WBC, maximum, inv-norm transformed)	0.3409	0.0223	15.312	6.3584e-53	Labs
PTSD_EUR	MVP	Phe_411	Ischemic Heart Disease	0.3364	0.022	15.3066	6.904e-53	PheCodes_CirculatorySystem
PTSD_EUR	UKB	prescriptions-opioid_analgesic-both_sexes	prescriptions-opioid_analgesic	0.6179	0.0405	15.2666	1.2768e-52	prescriptions
PTSD_EUR	MVP	Glucose_Max_INT	glucose (fasting status unknown, maximum, inv-norm transformed)	0.3148	0.0206	15.2658	1.292e-52	Labs
PTSD_EUR	UKB	categorical-20111-both_sexes-100	Illnesses of siblings: None of the above (group 1)	-0.4412	0.0289	-15.261	1.3902e-52	UK Biobank Assessment Centre > Touchscreen > Family history
PTSD_EUR	FinnGen	F5_BIPO	Bipolar affective disorders	0.6291	0.0413	15.2398	1.9248e-52	V Mental and behavioural disorders (F5)
PTSD_EUR	MVP	Phe_591	Urinary tract infection	0.4995	0.0328	15.2081	3.1241e-52	PheCodes_GenitourinarySystem
PTSD_EUR	UKB	icd10-J45-both_sexes	J45 Asthma	0.4299	0.0283	15.1987	3.6073e-52	Chapter X Diseases of the respiratory system | J40-J47 Chronic lower respiratory diseases | J45 Asthma
PTSD_EUR	FinnGen	K11_ORAL	Diseases of oral cavity, salivary glands and jaws	0.5255	0.0346	15.1868	4.3265e-52	XI Diseases of the digestive system (K11)
PTSD_EUR	FinnGen	E4_OBESITYCAL	Obesity due to excess calories	0.36	0.0237	15.1829	4.5912e-52	IV Endocrine, nutritional and metabolic diseases (E4)
PTSD_EUR	UKB	continuous-1120-both_sexes	Weekly usage of mobile phone in last 3 months	0.3838	0.0253	15.1601	6.5002e-52	UK Biobank Assessment Centre > Touchscreen > Lifestyle and environment > Electronic device use
PTSD_EUR	FinnGen	FG_CVD	Cardiovascular diseases (excluding rheumatic etc)	0.3644	0.0241	15.1501	7.5706e-52	Cardiometabolic endpoints
PTSD_EUR	MVP	Phe_475	Chronic sinusitis	0.43	0.0284	15.1485	7.7501e-52	PheCodes_RespiratorySystem
PTSD_EUR	MVP	Phe_411_3	Angina pectoris	0.4035	0.0266	15.1459	8.0615e-52	PheCodes_CirculatorySystem
PTSD_EUR	MVP	Phe_428	Congestive heart failure; nonhypertensive	0.3836	0.0254	15.1257	1.0959e-51	PheCodes_CirculatorySystem
PTSD_EUR	UKB	continuous-23119-both_sexes-irnt	Arm fat percentage (right)	0.2645	0.0175	15.1254	1.1009e-51	UK Biobank Assessment Centre > Physical measures > Anthropometry > Impedance measures
PTSD_EUR	FinnGen	BRONCHITIS	Bronchitis	0.5804	0.0384	15.1133	1.3229e-51	Asthma and related endpoints
PTSD_EUR	UKB	prescriptions-lansoprazole-both_sexes	prescriptions-lansoprazole	0.6735	0.0446	15.0937	1.7805e-51	proton pump inhibitor,PPI
PTSD_EUR	UKB	phecode-411-both_sexes	Ischemic Heart Disease	0.4236	0.0281	15.077	2.2959e-51	circulatory system
PTSD_EUR	FinnGen	E4_OBESITYNAS	Obesity, other/unspecified	0.3746	0.0249	15.0622	2.8691e-51	IV Endocrine, nutritional and metabolic diseases (E4)
PTSD_EUR	FinnGen	G6_SLEEPAPNO_INCLAVO	Sleep apnoea, including avohilmo	0.356	0.0236	15.0536	3.2699e-51	VI Diseases of the nervous system (G6)
PTSD_EUR	FinnGen	F5_PANIC	Panic disorder	0.6593	0.0438	15.0524	3.3301e-51	V Mental and behavioural disorders (F5)
PTSD_EUR	MVP	Phe_070_3	Viral hepatitis C	0.4026	0.0268	15.0252	5.0223e-51	PheCodes_InfectiousDiseases
PTSD_EUR	UKB	prescriptions-paracetamol-both_sexes	prescriptions-paracetamol	0.6038	0.0403	14.9881	8.7781e-51	antipyretic
PTSD_EUR	UKB	prescriptions-antipyretic-both_sexes	prescriptions-antipyretic	0.6038	0.0403	14.9881	8.7784e-51	prescriptions
PTSD_EUR	MVP	NSLOC	Concussion or loss of consciousness	0.5461	0.0364	14.9829	9.4982e-51	BaselineSurvey
PTSD_EUR	FinnGen	F5_BEHEMOCHILD	Behavioural and emotional disorders with onset usually occurring in childhood and adolescence	0.7743	0.0518	14.9611	1.3181e-50	V Mental and behavioural disorders (F5)
PTSD_EUR	UKB	icd10-E11-both_sexes	E11 Non-insulin-dependent diabetes mellitus	0.3667	0.0245	14.9485	1.5921e-50	Chapter IV Endocrine, nutritional and metabolic diseases | E10-E14 Diabetes mellitus | E11 Non-insulin-dependent diabetes mellitus
PTSD_EUR	FinnGen	E4_PCOS_CONCORTIUM	Polycystic ovarian syndrome, consortium definition	0.5163	0.0346	14.9428	1.7347e-50	IV Endocrine, nutritional and metabolic diseases (E4)
PTSD_EUR	UKB	continuous-48-both_sexes-irnt	Waist circumference	0.2734	0.0183	14.933	2.0111e-50	UK Biobank Assessment Centre > Physical measures > Anthropometry > Body size measures
PTSD_EUR	FinnGen	D3_ANAEMIA	Anaemias	0.5678	0.0381	14.9167	2.5659e-50	III Diseases of the blood and blood-forming organs and certain disorders involving the immune mechanism (D3_)
PTSD_EUR	UKB	continuous-23099-both_sexes-irnt	Body fat percentage	0.267	0.0179	14.9132	2.7066e-50	UK Biobank Assessment Centre > Physical measures > Anthropometry > Impedance measures
PTSD_EUR	FinnGen	ASTHMA_PNEUMONIA	Asthma-related pneumonia	0.5033	0.0338	14.9057	3.0274e-50	Asthma and related endpoints
PTSD_EUR	MVP	Bicarbonate_Min_INT	bicarbonate (minimum, inv-norm transformed)	-0.3254	0.0219	-14.8791	4.506e-50	Labs
PTSD_EUR	UKB	continuous-2149-both_sexes	Lifetime number of sexual partners	0.3555	0.0239	14.8637	5.6681e-50	UK Biobank Assessment Centre > Touchscreen > Lifestyle and environment > Sexual factors
PTSD_EUR	UKB	continuous-1050-both_sexes	Time spend outdoors in summer	0.328	0.0221	14.8587	6.1125e-50	UK Biobank Assessment Centre > Touchscreen > Lifestyle and environment > Sun exposure
PTSD_EUR	UKB	categorical-6150-both_sexes-100	Vascular/heart problems diagnosed by doctor: None of the above	-0.2701	0.0182	-14.8543	6.5277e-50	UK Biobank Assessment Centre > Touchscreen > Health and medical history > Medical conditions
PTSD_EUR	MVP	DoLungMed	Takes medication for Chronic lung diseases including COPD, Emphysema and Bronchitis?	0.5073	0.0342	14.851	6.8544e-50	BaselineSurvey
PTSD_EUR	UKB	categorical-41231-both_sexes-1	Hospital episode type: General episode	0.648	0.0436	14.8498	6.9819e-50	Health-related outcomes > Hospital inpatient > Summary Administration
PTSD_EUR	FinnGen	ALCOHOLACUTE10	Acute alcohol intoxication, ICD10	0.609	0.041	14.8432	7.6966e-50	Alcohol related diseases
PTSD_EUR	FinnGen	N14_URINOTH	Other diseases of urinary system	0.4818	0.0325	14.8331	8.956e-50	XIV Diseases of the genitourinary system (N14)
PTSD_EUR	MVP	Bicarbonate_Min	bicarbonate (minimum)	-0.3214	0.0217	-14.8319	9.1135e-50	Labs
PTSD_EUR	FinnGen	M13_RHEUMATISM	Rheumatism, unspecified	0.5742	0.0387	14.8237	1.03e-49	XIII Diseases of the musculoskeletal system and connective tissue (M13)
PTSD_EUR	MVP	Phe_276_1	Electrolyte imbalance	0.5029	0.0341	14.7438	3.3706e-49	PheCodes_EndocrineMetabolic
PTSD_EUR	UKB	continuous-1873-both_sexes	Number of full brothers	0.5	0.034	14.7096	5.5953e-49	UK Biobank Assessment Centre > Touchscreen > Family history
PTSD_EUR	UKB	categorical-6144-both_sexes-4	Never eat eggs, dairy, wheat, sugar: Sugar or foods/drinks containing sugar	0.3311	0.0226	14.6803	8.6263e-49	UK Biobank Assessment Centre > Touchscreen > Lifestyle and environment > Diet
PTSD_EUR	UKB	continuous-2946-both_sexes-irnt	Father's age	-0.4946	0.0337	-14.6799	8.6704e-49	UK Biobank Assessment Centre > Touchscreen > Family history
PTSD_EUR	UKB	phecode-300-both_sexes	Anxiety disorders	0.8079	0.0551	14.6602	1.159e-48	mental disorders
PTSD_EUR	UKB	phecode-250-both_sexes	Diabetes mellitus	0.3698	0.0253	14.6431	1.4913e-48	endocrine/metabolic
PTSD_EUR	UKB	prescriptions-fluoxetine-both_sexes	prescriptions-fluoxetine	0.8082	0.0552	14.6393	1.5759e-48	SSRI,selective serotonin re-uptake inhibitor
PTSD_EUR	UKB	continuous-23123-both_sexes-irnt	Arm fat percentage (left)	0.2555	0.0175	14.6218	2.0403e-48	UK Biobank Assessment Centre > Physical measures > Anthropometry > Impedance measures
PTSD_EUR	UKB	prescriptions-SSRI|selective_serotonin_re-uptake_inhibitor-both_sexes	prescriptions-SSRI|selective_serotonin_re-uptake_inhibitor	0.81	0.0554	14.6134	2.3076e-48	prescriptions
PTSD_EUR	MVP	RDW_Max_INT	red cell diameter width (RDW, maximum, inv-norm transformed)	0.3041	0.0208	14.609	2.4603e-48	Labs
PTSD_EUR	MVP	Phe_561_1	Diarrhea	0.5666	0.0388	14.5941	3.0611e-48	PheCodes_DigestiveSystem
PTSD_EUR	MVP	SkMsOthArth	Other Arthritis	0.4665	0.032	14.5908	3.215e-48	BaselineSurvey
PTSD_EUR	UKB	categorical-1468-both_sexes-4	Cereal type: Muesli	-0.3558	0.0244	-14.5836	3.573e-48	UK Biobank Assessment Centre > Touchscreen > Lifestyle and environment > Diet
PTSD_EUR	MVP	Phe_716	Other arthropathies	0.4614	0.0317	14.5649	4.6937e-48	PheCodes_MusculoskeletalSystem
PTSD_EUR	MVP	Phe_497	Bronchitis	0.6128	0.0422	14.5387	6.8852e-48	PheCodes_RespiratorySystem
PTSD_EUR	FinnGen	N14_MENORRHAGIA	Menorrhagia	0.4587	0.0316	14.5208	8.9521e-48	XIV Diseases of the genitourinary system (N14)
PTSD_EUR	FinnGen	M13_CERVICDISC	Cervical disc disorders	0.4755	0.0327	14.5196	9.11e-48	XIII Diseases of the musculoskeletal system and connective tissue (M13)
PTSD_EUR	FinnGen	G6_SLEEPAPNO	Sleep apnoea	0.3439	0.0237	14.4836	1.5385e-47	VI Diseases of the nervous system (G6)
PTSD_EUR	UKB	phecode-562.1-both_sexes	Diverticulosis	0.3546	0.0245	14.4787	1.6519e-47	digestive
PTSD_EUR	UKB	phecode-562-both_sexes	Diverticulosis and diverticulitis	0.3549	0.0245	14.4765	1.7051e-47	digestive
PTSD_EUR	MVP	Phe_411_1	Unstable angina (intermediate coronary syndrome)	0.4571	0.0316	14.4666	1.9691e-47	PheCodes_CirculatorySystem
PTSD_EUR	UKB	categorical-2000-both_sexes-2000	Worry too long after embarrassment	0.3019	0.0209	14.4574	2.2499e-47	UK Biobank Assessment Centre > Touchscreen > Psychosocial factors > Mental health
PTSD_EUR	UKB	categorical-6152-both_sexes-6	Blood clot, DVT, bronchitis, emphysema, asthma, rhinitis, eczema, allergy diagnosed by doctor: Emphysema/chronic bronchitis	0.6133	0.0425	14.4441	2.7323e-47	UK Biobank Assessment Centre > Touchscreen > Health and medical history > Medical conditions
PTSD_EUR	MVP	Phe_765	Cervical radiculitis	0.4714	0.0326	14.4413	2.8456e-47	PheCodes_Symptoms
PTSD_EUR	MVP	Phe_340	Migraine	0.4143	0.0287	14.4405	2.8758e-47	PheCodes_Neurological
PTSD_EUR	FinnGen	KRA_PSY_ALCOH_EXMORE	Alcohol abuse, main dg (more control exclusions)	0.6904	0.0478	14.4376	3.0025e-47	Psychiatric endpoints
PTSD_EUR	UKB	phecode-411.3-both_sexes	Angina pectoris	0.4325	0.0301	14.38	6.9072e-47	circulatory system
PTSD_EUR	UKB	categorical-6160-both_sexes-100	Leisure/social activities: None of the above	0.3877	0.027	14.3694	8.0507e-47	UK Biobank Assessment Centre > Touchscreen > Psychosocial factors > Social support
PTSD_EUR	MVP	Phe_788	Syncope and collapse	0.5108	0.0355	14.3682	8.1883e-47	PheCodes_Symptoms
PTSD_EUR	UKB	continuous-20016-both_sexes-irnt	Fluid intelligence score	-0.3354	0.0233	-14.3636	8.7516e-47	UK Biobank Assessment Centre > Cognitive function > Fluid intelligence / reasoning
PTSD_EUR	UKB	categorical-6160-both_sexes-1	Leisure/social activities: Sports club or gym	-0.4001	0.0279	-14.3565	9.696e-47	UK Biobank Assessment Centre > Touchscreen > Psychosocial factors > Social support
PTSD_EUR	UKB	categorical-2040-both_sexes-2040	Risk taking	0.3428	0.0239	14.335	1.3227e-46	UK Biobank Assessment Centre > Touchscreen > Psychosocial factors > Mental health
PTSD_EUR	UKB	prescriptions-citalopram-both_sexes	prescriptions-citalopram	0.7933	0.0554	14.3251	1.5259e-46	selective serotonin re-uptake inhibitor,SSRI
PTSD_EUR	FinnGen	AB1_GASTROENTERITIS_NOS	Diarrhoea and gastroenteritis of presumed infectious origin	0.5764	0.0402	14.3213	1.61e-46	I Certain infectious and parasitic diseases (AB1)
PTSD_EUR	MVP	Potas_BSP_Min	potassium (minimum)	-0.3274	0.0229	-14.3134	1.8035e-46	Labs
PTSD_EUR	MVP	Sodium_BSP_Min_INT	sodium (minimum, inv-norm transformed)	-0.3444	0.0241	-14.3001	2.1854e-46	Labs
PTSD_EUR	UKB	icd10-Z88-both_sexes	Z88 Personal history of allergy to drugs, medicaments and biologocal substances	0.5784	0.0405	14.2685	3.4367e-46	Chapter XXI Factors influencing health status and contact with health services | Z80-Z99 Persons with potential health hazards related to family and personal history and certain conditions influencing health status | Z88 Personal history of allergy to drugs, medicaments and biologocal substances
PTSD_EUR	UKB	continuous-806-both_sexes	Job involves mainly walking or standing	0.3685	0.0259	14.246	4.7453e-46	UK Biobank Assessment Centre > Touchscreen > Sociodemographics > Employment
PTSD_EUR	FinnGen	M13_ARTHROSIS_OTH	Other arthrosis	0.3616	0.0254	14.238	5.3196e-46	XIII Diseases of the musculoskeletal system and connective tissue (M13)
PTSD_EUR	UKB	prescriptions-benzodiazepine|sedative|anxiety-both_sexes	prescriptions-benzodiazepine|sedative|anxiety	0.7639	0.0537	14.2348	5.5692e-46	prescriptions
PTSD_EUR	UKB	continuous-1458-both_sexes	Cereal intake	-0.3361	0.0236	-14.2221	6.679e-46	UK Biobank Assessment Centre > Touchscreen > Lifestyle and environment > Diet
PTSD_EUR	UKB	continuous-1807-both_sexes-irnt	Father's age at death	-0.4474	0.0315	-14.2051	8.5161e-46	UK Biobank Assessment Centre > Touchscreen > Family history
PTSD_EUR	MVP	Phe_428_1	Congestive heart failure (CHF) NOS	0.3702	0.0261	14.2041	8.6393e-46	PheCodes_CirculatorySystem
PTSD_EUR	UKB	phecode-550-both_sexes	Abdominal hernia	0.3829	0.027	14.1679	1.4466e-45	digestive
PTSD_EUR	UKB	categorical-41246-both_sexes-1580	Treatment speciality of consultant (recoded): Gynaecology	0.5853	0.0413	14.1604	1.6101e-45	Health-related outcomes > Hospital inpatient > Summary Administration
PTSD_EUR	MVP	Glucose_Max	glucose (fasting status unknown, maximum)	0.2942	0.0208	14.1604	1.6117e-45	Labs
PTSD_EUR	FinnGen	J10_INFLUPNEU	Influenza and pneumonia	0.5071	0.0359	14.1343	2.3339e-45	X Diseases of the respiratory system (J10)
PTSD_EUR	UKB	categorical-20002-both_sexes-1074	Non-cancer illness code, self-reported: angina	0.436	0.0308	14.134	2.3439e-45	UK Biobank Assessment Centre > Verbal interview > Medical conditions
PTSD_EUR	MVP	SkMsOthMed	Takes medication for other skeletal/muscular problem?	0.6005	0.0426	14.1034	3.6203e-45	BaselineSurvey
PTSD_EUR	UKB	icd10-I20-both_sexes	I20 Angina pectoris	0.4356	0.0309	14.0951	4.0725e-45	Chapter IX Diseases of the circulatory system | I20-I25 Ischaemic heart diseases | I20 Angina pectoris
PTSD_EUR	MVP	Phe_458	Hypotension	0.5429	0.0385	14.0946	4.0997e-45	PheCodes_CirculatorySystem
PTSD_EUR	UKB	categorical-41245-both_sexes-1040	Main speciality of consultant (recoded): Anaesthetics	0.715	0.0507	14.0882	4.4912e-45	Health-related outcomes > Hospital inpatient > Summary Administration
PTSD_EUR	MVP	Phe_509_1	Respiratory failure	0.4774	0.034	14.0495	7.7622e-45	PheCodes_RespiratorySystem
PTSD_EUR	MVP	RDW_Max	red cell diameter width (RDW, maximum)	0.3422	0.0244	14.0399	8.8887e-45	Labs
PTSD_EUR	FinnGen	N14_FEMALEGENNONINF	Noninflammatory disorders of female genital tract	0.4208	0.03	14.0336	9.7152e-45	XIV Diseases of the genitourinary system (N14)
PTSD_EUR	UKB	prescriptions-diazepam-both_sexes	prescriptions-diazepam	0.7133	0.0508	14.0318	9.9604e-45	benzodiazepine,sedative,anxiety
PTSD_EUR	MVP	Phe_411_4	Coronary atherosclerosis	0.3007	0.0214	14.0224	1.1376e-44	PheCodes_CirculatorySystem
PTSD_EUR	UKB	categorical-41246-both_sexes-1160	Treatment speciality of consultant (recoded): Cardiology	0.4465	0.0319	14.0166	1.2344e-44	Health-related outcomes > Hospital inpatient > Summary Administration
PTSD_EUR	UKB	phecode-300.1-both_sexes	Anxiety disorder	0.8234	0.0588	14.0123	1.31e-44	mental disorders
PTSD_EUR	UKB	categorical-1448-both_sexes-3	Bread type: Wholemeal or wholegrain	-0.3487	0.0249	-14.0123	1.311e-44	UK Biobank Assessment Centre > Touchscreen > Lifestyle and environment > Diet
PTSD_EUR	FinnGen	J10_ASTHMACOPDKELA	Asthma/COPD (KELA code 203)	0.3383	0.0241	14.0086	1.3819e-44	X Diseases of the respiratory system (J10)
PTSD_EUR	UKB	phecode-272.1-both_sexes	Hyperlipidemia	0.3931	0.0281	13.9977	1.6101e-44	endocrine/metabolic
PTSD_EUR	MVP	Phe_1010_7	Persons with potential health hazards related to socioeconomic, psychosocial, and other circumstances	0.5363	0.0384	13.9822	2.0012e-44	PheCodes_InjuriesPoisonings
PTSD_EUR	MVP	SkMsRA	Rheumatoid Arthritis	0.4968	0.0356	13.9578	2.8199e-44	BaselineSurvey
PTSD_EUR	UKB	icd10-E78-both_sexes	E78 Disorders of lipoprotein metabolism and other lipidaemias	0.3929	0.0282	13.9544	2.9588e-44	Chapter IV Endocrine, nutritional and metabolic diseases | E70-E90 Metabolic disorders | E78 Disorders of lipoprotein metabolism and other lipidaemias
PTSD_EUR	MVP	Phe_464	Acute sinusitis	0.5322	0.0382	13.9498	3.1568e-44	PheCodes_RespiratorySystem
PTSD_EUR	UKB	phecode-272-both_sexes	Disorders of lipoid metabolism	0.3938	0.0282	13.9465	3.3028e-44	endocrine/metabolic
PTSD_EUR	MVP	BUN_BSP_Min_INT	blood urea nitrogen (BUN, minimum, inv-norm transformed)	-0.2897	0.0208	-13.9358	3.8385e-44	Labs
PTSD_EUR	UKB	categorical-4957-both_sexes-4957	FI3 : word interpolation	-0.3845	0.0277	-13.8996	6.3712e-44	UK Biobank Assessment Centre > Cognitive function > Fluid intelligence / reasoning
PTSD_EUR	MVP	Phe_599	Other symptoms/disorders or the urinary system	0.433	0.0312	13.8955	6.7404e-44	PheCodes_GenitourinarySystem
PTSD_EUR	FinnGen	J10_ACUTEUPPERINFEC	Acute upper respiratory infections of multiple and unspecified sites	0.557	0.0401	13.8836	7.9695e-44	X Diseases of the respiratory system (J10)
PTSD_EUR	UKB	categorical-6150-both_sexes-2	Vascular/heart problems diagnosed by doctor: Angina	0.4436	0.032	13.881	8.2551e-44	UK Biobank Assessment Centre > Touchscreen > Health and medical history > Medical conditions
PTSD_EUR	MVP	Phe_368	Visual disturbances	0.5504	0.0397	13.8666	1.0099e-43	PheCodes_SenseOrgans
PTSD_EUR	MVP	WBC_Max	white blood cell count (WBC, maximum)	0.3475	0.0251	13.8515	1.2457e-43	Labs
PTSD_EUR	UKB	categorical-6154-both_sexes-6	Medication for pain relief, constipation, heartburn: Laxatives (e.g. Dulcolax, Senokot)	0.5416	0.0393	13.7923	2.8342e-43	UK Biobank Assessment Centre > Touchscreen > Health and medical history > Medication
PTSD_EUR	MVP	Potas_BSP_Min_INT	potassium (minimum, inv-norm transformed)	-0.3126	0.0227	-13.7709	3.8124e-43	Labs
PTSD_EUR	UKB	categorical-1970-both_sexes-1970	Nervous feelings	0.3431	0.0249	13.7639	4.2052e-43	UK Biobank Assessment Centre > Touchscreen > Psychosocial factors > Mental health
PTSD_EUR	FinnGen	N14_URETHRAOTH	Other disorders of urethra and urinary system	0.4631	0.0337	13.7473	5.2854e-43	XIV Diseases of the genitourinary system (N14)
PTSD_EUR	MVP	SkMsOth	Other skeletal/muscular problem	0.4292	0.0313	13.7276	6.9388e-43	BaselineSurvey
PTSD_EUR	UKB	continuous-4526-both_sexes	Happiness	0.3919	0.0286	13.7195	7.7621e-43	UK Biobank Assessment Centre > Touchscreen > Psychosocial factors > Mental health
PTSD_EUR	MVP	NSSCI	Spinal Cord Injury	0.5003	0.0365	13.7086	9.0141e-43	BaselineSurvey
PTSD_EUR	UKB	continuous-3063-both_sexes-irnt	Forced expiratory volume in 1-second (FEV1)	-0.2372	0.0173	-13.6983	1.04e-42	UK Biobank Assessment Centre > Physical measures > Spirometry
PTSD_EUR	MVP	Phe_327_3	Sleep apnea	0.2966	0.0217	13.6976	1.0492e-42	PheCodes_Neurological
PTSD_EUR	UKB	categorical-20531-both_sexes-20531	Victim of sexual assault	0.5572	0.0409	13.6373	2.4027e-42	Online follow-up > Mental health > Traumatic events
PTSD_EUR	UKB	phecode-317-both_sexes	Alcohol-related disorders	0.5184	0.038	13.6336	2.5272e-42	mental disorders
PTSD_EUR	UKB	phecode-726-both_sexes	Peripheral enthesopathies and allied syndromes	0.4771	0.035	13.6334	2.5354e-42	musculoskeletal
PTSD_EUR	MVP	Phe_578	Gastrointestinal hemorrhage	0.6048	0.0444	13.633	2.5495e-42	PheCodes_DigestiveSystem
PTSD_EUR	UKB	continuous-826-both_sexes	Job involves shift work	0.5062	0.0372	13.6121	3.3924e-42	UK Biobank Assessment Centre > Touchscreen > Sociodemographics > Employment
PTSD_EUR	MVP	Phe_278	Overweight, obesity and other hyperalimentation	0.2588	0.019	13.588	4.7178e-42	PheCodes_EndocrineMetabolic
PTSD_EUR	MVP	Phe_772_3	Muscle weakness	0.5847	0.0431	13.5772	5.4692e-42	PheCodes_Symptoms
PTSD_EUR	UKB	continuous-20491-both_sexes	Someone to take to doctor when needed as a child	-0.6736	0.0496	-13.5753	5.6118e-42	Online follow-up > Mental health > Traumatic events
PTSD_EUR	UKB	categorical-41245-both_sexes-1070	Main speciality of consultant (recoded): Cardiology	0.4586	0.0338	13.5554	7.3621e-42	Health-related outcomes > Hospital inpatient > Summary Administration
PTSD_EUR	FinnGen	M13_ARTHROSIS	Arthrosis	0.2736	0.0202	13.5323	1.0084e-41	XIII Diseases of the musculoskeletal system and connective tissue (M13)
PTSD_EUR	UKB	categorical-41246-both_sexes-2350	Treatment speciality of consultant (recoded): Pain management	0.6931	0.0513	13.5114	1.3393e-41	Health-related outcomes > Hospital inpatient > Summary Administration
PTSD_EUR	FinnGen	N14_FEMALEGENINF	Inflammatory diseases of female pelvic organs	0.5325	0.0394	13.5114	1.3404e-41	XIV Diseases of the genitourinary system (N14)
PTSD_EUR	FinnGen	N14_CYSTITIS	Cystitis	0.4688	0.0347	13.5107	1.3528e-41	XIV Diseases of the genitourinary system (N14)
PTSD_EUR	UKB	categorical-20002-both_sexes-1465	Non-cancer illness code, self-reported: osteoarthritis	0.4536	0.0336	13.4947	1.6804e-41	UK Biobank Assessment Centre > Verbal interview > Medical conditions
PTSD_EUR	UKB	categorical-22606-both_sexes-2	Workplace very noisy: Often	0.6688	0.0496	13.4915	1.7557e-41	Online follow-up > Work environment > Employment history
PTSD_EUR	UKB	categorical-20544-both_sexes-15	Mental health problems ever diagnosed by a professional: Anxiety, nerves or generalized anxiety disorder	0.6141	0.0456	13.4737	2.2336e-41	Online follow-up > Mental health > Mental distress
PTSD_EUR	MVP	Phe_782_3	Edema	0.3036	0.0226	13.4433	3.3711e-41	PheCodes_Symptoms
PTSD_EUR	FinnGen	KRA_PSY_HYPERKIN_EXMORE	Hyperkinetic disorders (more control exclusions)	0.8227	0.0612	13.4336	3.844e-41	Psychiatric endpoints
PTSD_EUR	MVP	Smk100	In your lifetime, have you smoked a total of at least 100 cigarettes?	0.3086	0.023	13.4328	3.8841e-41	BaselineSurvey
PTSD_EUR	MVP	Phe_585_1	Acute renal failure	0.4122	0.0307	13.4271	4.1969e-41	PheCodes_GenitourinarySystem
PTSD_EUR	FinnGen	J10_COPD	COPD	0.408	0.0304	13.4016	5.9174e-41	X Diseases of the respiratory system (J10)
PTSD_EUR	UKB	phecode-721-both_sexes	Spondylosis and allied disorders	0.6358	0.0475	13.3818	7.726e-41	musculoskeletal
PTSD_EUR	UKB	phecode-339-both_sexes	Other headache syndromes	0.6828	0.051	13.3792	8.0057e-41	neurological
PTSD_EUR	UKB	continuous-1249-both_sexes	Less past tobacco smoking	-0.3071	0.023	-13.3709	8.943e-41	UK Biobank Assessment Centre > Touchscreen > Lifestyle and environment > Smoking
PTSD_EUR	MVP	Chloride_BSP_Min	chloride (minimum)	-0.3201	0.024	-13.3574	1.0725e-40	Labs
PTSD_EUR	MVP	Phe_741	Symptoms and disorders of the joints	0.5381	0.0403	13.3571	1.0774e-40	PheCodes_MusculoskeletalSystem
PTSD_EUR	MVP	Sodium_BSP_Min	sodium (minimum)	-0.3351	0.0251	-13.348	1.2165e-40	Labs
PTSD_EUR	MVP	Phe_1015	Effects of other external causes	0.7161	0.0537	13.3322	1.5046e-40	PheCodes_Other
PTSD_EUR	MVP	Phe_276_5	Hypovolemia	0.5727	0.0431	13.3026	2.2351e-40	PheCodes_EndocrineMetabolic
PTSD_EUR	FinnGen	M13_ARTHROSIS_INCLAVO	Artrosis, including avohilmo	0.2626	0.0197	13.2952	2.4669e-40	XIII Diseases of the musculoskeletal system and connective tissue (M13)
PTSD_EUR	UKB	continuous-1408-both_sexes	Cheese intake	-0.2924	0.022	-13.2877	2.7301e-40	UK Biobank Assessment Centre > Touchscreen > Lifestyle and environment > Diet
PTSD_EUR	MVP	SmkYrs	How many years have you or did you smoke cigarettes?	0.3126	0.0235	13.2763	3.1775e-40	Lifestyle_Survey
PTSD_EUR	UKB	prescriptions-ibuprofen-both_sexes	prescriptions-ibuprofen	0.5756	0.0435	13.2467	4.7175e-40	NSAID,non-steroidal anti-inflammatory drug
PTSD_EUR	UKB	phecode-272.11-both_sexes	Hypercholesterolemia	0.3887	0.0294	13.2017	8.5817e-40	endocrine/metabolic
PTSD_EUR	FinnGen	F5_KELAMENT	Kela-code for severe mental illness	0.4854	0.0368	13.1901	1.0002e-39	V Mental and behavioural disorders (F5)
PTSD_EUR	UKB	continuous-1548-both_sexes	Variation in diet	0.3036	0.023	13.1711	1.287e-39	UK Biobank Assessment Centre > Touchscreen > Lifestyle and environment > Diet
PTSD_EUR	MVP	Chloride_BSP_Min_INT	chloride (minimum, inv-norm transformed)	-0.3079	0.0234	-13.1571	1.5484e-39	Labs
PTSD_EUR	UKB	prescriptions-omeprazole-both_sexes	prescriptions-omeprazole	0.6762	0.0515	13.1401	1.9385e-39	proton pump inhibitor,PPI
PTSD_EUR	MVP	Phe_356	Hereditary and idiopathic peripheral neuropathy	0.4093	0.0312	13.1368	2.0268e-39	PheCodes_Neurological
PTSD_EUR	MVP	MomMHDep	Biological Mother: Depression	0.7011	0.0535	13.1095	2.9067e-39	BaselineSurvey
PTSD_EUR	MVP	Phe_522	Diseases of pulp and periapical tissues	0.5919	0.0452	13.1041	3.1182e-39	PheCodes_DigestiveSystem
PTSD_EUR	UKB	phecode-740-both_sexes	Osteoarthrosis	0.3616	0.0276	13.1003	3.2805e-39	musculoskeletal
PTSD_EUR	FinnGen	C_STROKE	STROKE	0.3923	0.03	13.0968	3.4349e-39	Comorbidities of Diabetes
PTSD_EUR	UKB	categorical-20107-both_sexes-6	Illnesses of father: Chronic bronchitis/emphysema	0.5023	0.0384	13.0932	3.602e-39	UK Biobank Assessment Centre > Touchscreen > Family history
PTSD_EUR	UKB	categorical-41245-both_sexes-1010	Main speciality of consultant (recoded): Accident and emergency (A&E)	0.6644	0.0508	13.0789	4.347e-39	Health-related outcomes > Hospital inpatient > Summary Administration
PTSD_EUR	UKB	phecode-564.9-both_sexes	Personal history of diseases of digestive system	0.5885	0.045	13.0724	4.7378e-39	digestive
PTSD_EUR	MVP	Phe_916	Contusion	0.5567	0.0426	13.0698	4.8983e-39	PheCodes_InjuriesPoisonings
PTSD_EUR	UKB	prescriptions-codeine-both_sexes	prescriptions-codeine	0.572	0.0439	13.0421	7.0517e-39	opioid analgesic
PTSD_EUR	FinnGen	J10_PNEUMONIA	All pneumoniae	0.5101	0.0391	13.0407	7.176e-39	X Diseases of the respiratory system (J10)
PTSD_EUR	UKB	phecode-411.8-both_sexes	Other chronic ischemic heart disease, unspecified	0.3686	0.0283	13.0084	1.0967e-38	circulatory system
PTSD_EUR	MVP	SmkYrs_INT	How many years have you or did you smoke cigarettes? (inv-normal transformed)	0.3115	0.024	13.0034	1.1699e-38	Lifestyle_Survey
PTSD_EUR	MVP	BUN_BSP_Min	blood urea nitrogen (BUN, minimum)	-0.2732	0.021	-12.9919	1.3603e-38	Labs
PTSD_EUR	UKB	categorical-4968-both_sexes-4968	FI4 : positional arithmetic	-0.4301	0.0332	-12.9585	2.1022e-38	UK Biobank Assessment Centre > Cognitive function > Fluid intelligence / reasoning
PTSD_EUR	FinnGen	G6_MIGRAINE_NO_AURA	Migraine without aura	0.486	0.0375	12.9537	2.2393e-38	VI Diseases of the nervous system (G6)
PTSD_EUR	MVP	Phe_250	Diabetes mellitus	0.2416	0.0187	12.9436	2.5537e-38	PheCodes_EndocrineMetabolic
PTSD_EUR	UKB	prescriptions-NSAID|non-steroidal_anti-inflammatory_drug-both_sexes	prescriptions-NSAID|non-steroidal_anti-inflammatory_drug	0.5749	0.0444	12.9423	2.5979e-38	prescriptions
PTSD_EUR	MVP	Phe_250_24	Type 2 diabetes with neurological manifestations	0.2842	0.022	12.9316	2.9836e-38	PheCodes_EndocrineMetabolic
PTSD_EUR	UKB	categorical-41245-both_sexes-1380	Main speciality of consultant (recoded): Gynaecology	0.5321	0.0412	12.9075	4.0827e-38	Health-related outcomes > Hospital inpatient > Summary Administration
PTSD_EUR	FinnGen	J10_SINUSITIS	Acute sinusitis	0.5845	0.0455	12.8502	8.5814e-38	X Diseases of the respiratory system (J10)
PTSD_EUR	UKB	continuous-2277-both_sexes	Frequency of solarium/sunlamp use	0.4085	0.0318	12.8488	8.7317e-38	UK Biobank Assessment Centre > Touchscreen > Lifestyle and environment > Sun exposure
PTSD_EUR	UKB	categorical-20160-both_sexes-20160	Ever smoked	0.29	0.0226	12.8364	1.0254e-37	UK Biobank Assessment Centre > Touchscreen > Lifestyle and environment > Smoking
PTSD_EUR	MVP	Phe_250_2	Type 2 diabetes	0.2383	0.0186	12.83	1.1133e-37	PheCodes_EndocrineMetabolic
PTSD_EUR	FinnGen	TEMPOROMANDIB	Temporomandibular joint disorders	0.5684	0.0443	12.8297	1.1173e-37	XI Diseases of the digestive system (K11)
PTSD_EUR	UKB	categorical-22607-both_sexes-1	Workplace very cold: Sometimes	0.5154	0.0402	12.8262	1.1697e-37	Online follow-up > Work environment > Employment history
PTSD_EUR	UKB	icd10-I25-both_sexes	I25 Chronic ischaemic heart disease	0.3615	0.0282	12.8248	1.1914e-37	Chapter IX Diseases of the circulatory system | I20-I25 Ischaemic heart diseases | I25 Chronic ischaemic heart disease
PTSD_EUR	MVP	Phe_278_1	Obesity	0.24	0.0187	12.8246	1.1938e-37	PheCodes_EndocrineMetabolic
PTSD_EUR	UKB	phecode-558-both_sexes	Noninfectious gastroenteritis	0.5972	0.0466	12.8212	1.2472e-37	digestive
PTSD_EUR	MVP	Phe_687_4	Disturbance of skin sensation	0.4983	0.0389	12.8186	1.2901e-37	PheCodes_DermatologicalSystem
PTSD_EUR	UKB	continuous-23120-both_sexes-irnt	Arm fat mass (right)	0.234	0.0183	12.818	1.3008e-37	UK Biobank Assessment Centre > Physical measures > Anthropometry > Impedance measures
PTSD_EUR	FinnGen	M13_CERVICOBRACHSDR	Cervicobrachial syndrome	0.6052	0.0472	12.8144	1.3623e-37	XIII Diseases of the musculoskeletal system and connective tissue (M13)
PTSD_EUR	MVP	Phe_411_8	Other chronic ischemic heart disease, unspecified	0.284	0.0222	12.8114	1.4154e-37	PheCodes_CirculatorySystem
PTSD_EUR	FinnGen	J10_CHRONTONSADEN	Chronic diseases of tonsils and adenoids	0.3236	0.0253	12.7855	1.9759e-37	X Diseases of the respiratory system (J10)
PTSD_EUR	MVP	Phe_514	Abnormal findings examination of lungs	0.5112	0.0401	12.757	2.8483e-37	PheCodes_RespiratorySystem
PTSD_EUR	UKB	categorical-20002-both_sexes-1113	Non-cancer illness code, self-reported: emphysema/chronic bronchitis	0.6273	0.0492	12.7469	3.2443e-37	UK Biobank Assessment Centre > Verbal interview > Medical conditions
PTSD_EUR	UKB	categorical-20002-both_sexes-1065	Non-cancer illness code, self-reported: hypertension	0.2386	0.0187	12.7417	3.4693e-37	UK Biobank Assessment Centre > Verbal interview > Medical conditions
PTSD_EUR	UKB	categorical-4990-both_sexes-4990	FI6 : conditional arithmetic	-0.373	0.0293	-12.7409	3.5044e-37	UK Biobank Assessment Centre > Cognitive function > Fluid intelligence / reasoning
PTSD_EUR	UKB	continuous-23124-both_sexes-irnt	Arm fat mass (left)	0.2303	0.0181	12.732	3.9242e-37	UK Biobank Assessment Centre > Physical measures > Anthropometry > Impedance measures
PTSD_EUR	UKB	categorical-670-both_sexes-1	Type of accommodation lived in: A house or bungalow	-0.4912	0.0386	-12.7181	4.6887e-37	UK Biobank Assessment Centre > Touchscreen > Sociodemographics > Household
PTSD_EUR	UKB	categorical-6153-both_sexes-100	Medication for cholesterol, blood pressure, diabetes, or take exogenous hormones: None of the above	-0.3046	0.024	-12.7106	5.1654e-37	UK Biobank Assessment Centre > Touchscreen > Health and medical history > Medication
PTSD_EUR	UKB	categorical-6150-both_sexes-4	Vascular/heart problems diagnosed by doctor: High blood pressure	0.2384	0.0188	12.7059	5.4843e-37	UK Biobank Assessment Centre > Touchscreen > Health and medical history > Medical conditions
PTSD_EUR	FinnGen	M13_SPINSTENOSIS	Spinal stenosis	0.3132	0.0247	12.6726	8.3885e-37	XIII Diseases of the musculoskeletal system and connective tissue (M13)
PTSD_EUR	MVP	NSMigrnMed	Takes medication for migraine headaches?	0.4778	0.0377	12.6618	9.6309e-37	BaselineSurvey
PTSD_EUR	UKB	categorical-6138-both_sexes-6	Qualifications: Other professional qualifications eg: nursing, teaching	-0.3044	0.024	-12.6558	1.0389e-36	UK Biobank Assessment Centre > Touchscreen > Sociodemographics > Education
PTSD_EUR	UKB	continuous-20150-both_sexes-irnt	Forced expiratory volume in 1-second (FEV1), Best measure	-0.2265	0.0179	-12.6377	1.3087e-36	UK Biobank Assessment Centre > Physical measures > Spirometry
PTSD_EUR	UKB	categorical-20548-both_sexes-3	Manifestations of mania or irritability: My thoughts were racing	0.806	0.0639	12.6047	1.9888e-36	Online follow-up > Mental health > Mania
PTSD_EUR	FinnGen	F5_GAD	Generalized anxiety disorder	0.6133	0.0487	12.5902	2.3902e-36	V Mental and behavioural disorders (F5)
PTSD_EUR	UKB	categorical-20111-both_sexes-101	Illnesses of siblings: None of the above (group 2)	-0.7564	0.0601	-12.5848	2.5593e-36	UK Biobank Assessment Centre > Touchscreen > Family history
PTSD_EUR	UKB	categorical-20003-both_sexes-1140864752	Treatment/medication code: lansoprazole	0.5094	0.0405	12.5656	3.2633e-36	UK Biobank Assessment Centre > Verbal interview > Medications
PTSD_EUR	MVP	Phe_740_1	Osteoarthritis, localized	0.2887	0.023	12.5477	4.0899e-36	PheCodes_MusculoskeletalSystem
PTSD_EUR	MVP	Phe_426	Cardiac conduction disorders	0.3768	0.03	12.5397	4.5288e-36	PheCodes_CirculatorySystem
PTSD_EUR	FinnGen	M13_SYNOTEND	Disorders of synovium and tendon	0.4011	0.032	12.5311	5.0432e-36	XIII Diseases of the musculoskeletal system and connective tissue (M13)
PTSD_EUR	UKB	categorical-2227-both_sexes-2227	Other eye problems	0.6028	0.0481	12.5278	5.2589e-36	UK Biobank Assessment Centre > Touchscreen > Health and medical history > Eyesight
PTSD_EUR	MVP	Albumin_Min	albumin (minimum)	-0.3123	0.025	-12.4926	8.1939e-36	Labs
PTSD_EUR	UKB	phecode-740.9-both_sexes	Osteoarthrosis NOS	0.4967	0.0398	12.492	8.2564e-36	musculoskeletal
PTSD_EUR	FinnGen	T2D	Type 2 diabetes, definitions combined	0.257	0.0206	12.4913	8.3248e-36	Diabetes endpoints
PTSD_EUR	FinnGen	F5_PHOBANX	Phobic anxiety disorders	0.6139	0.0492	12.4874	8.743e-36	V Mental and behavioural disorders (F5)
PTSD_EUR	FinnGen	COPD_EARLY	Early onset COPD	0.4386	0.0352	12.474	1.0353e-35	COPD and related endpoints
PTSD_EUR	UKB	icd10-K57-both_sexes	K57 Diverticular disease of intestine	0.3139	0.0252	12.4702	1.0861e-35	Chapter XI Diseases of the digestive system | K55-K64 Other diseases of intestines | K57 Diverticular disease of intestine
PTSD_EUR	UKB	categorical-41246-both_sexes-1040	Treatment speciality of consultant (recoded): Accident & emergency (A&E)	0.7365	0.0591	12.467	1.1303e-35	Health-related outcomes > Hospital inpatient > Summary Administration
PTSD_EUR	UKB	prescriptions-diclofenac-both_sexes	prescriptions-diclofenac	0.5365	0.0431	12.4574	1.275e-35	NSAID,non-steroidal anti-inflammatory drug
PTSD_EUR	FinnGen	G6_MIGRAINE_WITH_AURA	Migraine with aura	0.4261	0.0343	12.4405	1.5748e-35	VI Diseases of the nervous system (G6)
PTSD_EUR	MVP	Phe_523_31	Acute periodontitis	0.688	0.0553	12.4355	1.677e-35	PheCodes_DigestiveSystem
PTSD_EUR	UKB	continuous-23100-both_sexes-irnt	Whole body fat mass	0.2279	0.0183	12.4338	1.7135e-35	UK Biobank Assessment Centre > Physical measures > Anthropometry > Impedance measures
PTSD_EUR	UKB	categorical-20111-both_sexes-8	Illnesses of siblings: High blood pressure	0.3336	0.0268	12.4291	1.8165e-35	UK Biobank Assessment Centre > Touchscreen > Family history
PTSD_EUR	FinnGen	M13_MYALGIA	Myalgia	0.6269	0.0505	12.4172	2.1094e-35	XIII Diseases of the musculoskeletal system and connective tissue (M13)
PTSD_EUR	UKB	prescriptions-GABA_agonist|sedative-both_sexes	prescriptions-GABA_agonist|sedative	0.6214	0.0501	12.4086	2.346e-35	prescriptions
PTSD_EUR	MVP	Neut_Abs_Max_INT	neutrophil (absolute count, maximum, inv-norm transformed)	0.3136	0.0253	12.4052	2.4503e-35	Labs
PTSD_EUR	MVP	Phe_458_9	Hypotension NOS	0.4908	0.0396	12.394	2.8159e-35	PheCodes_CirculatorySystem
PTSD_EUR	MVP	Phe_411_2	Myocardial infarction	0.3401	0.0275	12.379	3.3957e-35	PheCodes_CirculatorySystem
PTSD_EUR	MVP	Phe_720_1	Spinal stenosis of lumbar region	0.3247	0.0263	12.3594	4.3332e-35	PheCodes_MusculoskeletalSystem
PTSD_EUR	UKB	categorical-20110-both_sexes-6	Illnesses of mother: Chronic bronchitis/emphysema	0.596	0.0482	12.3588	4.3683e-35	UK Biobank Assessment Centre > Touchscreen > Family history
PTSD_EUR	UKB	categorical-1448-both_sexes-1	Bread type: White	0.294	0.0238	12.3503	4.8534e-35	UK Biobank Assessment Centre > Touchscreen > Lifestyle and environment > Diet
PTSD_EUR	UKB	icd10-N39-both_sexes	N39 Other disorders of urinary system	0.6052	0.0491	12.3256	6.5991e-35	Chapter XIV Diseases of the genitourinary system | N30-N39 Other diseases of urinary system | N39 Other disorders of urinary system
PTSD_EUR	UKB	categorical-20110-both_sexes-12	Illnesses of mother: Severe depression	0.6199	0.0503	12.3225	6.8505e-35	UK Biobank Assessment Centre > Touchscreen > Family history
PTSD_EUR	UKB	continuous-971-both_sexes	Frequency of walking for pleasure in last 4 weeks	0.3771	0.0307	12.2643	1.4087e-34	UK Biobank Assessment Centre > Touchscreen > Lifestyle and environment > Physical activity
PTSD_EUR	MVP	Phe_716_9	Arthropathy NOS	0.4579	0.0373	12.2627	1.4367e-34	PheCodes_MusculoskeletalSystem
PTSD_EUR	FinnGen	T2D_WIDE	Type 2 diabetes, wide definition	0.2744	0.0224	12.2609	1.4684e-34	Diabetes endpoints
PTSD_EUR	MVP	Phe_367_8	Hypermetropia	0.2937	0.024	12.2568	1.5441e-34	PheCodes_SenseOrgans
PTSD_EUR	UKB	prescriptions-tetracycline_antibiotic|antibiotic-both_sexes	prescriptions-tetracycline_antibiotic|antibiotic	0.6566	0.0536	12.2458	1.7697e-34	prescriptions
PTSD_EUR	MVP	Phe_041	Bacterial infection NOS	0.5256	0.0429	12.2444	1.8011e-34	PheCodes_InfectiousDiseases
PTSD_EUR	UKB	categorical-20111-both_sexes-9	Illnesses of siblings: Diabetes	0.4084	0.0334	12.2399	1.902e-34	UK Biobank Assessment Centre > Touchscreen > Family history
PTSD_EUR	FinnGen	FALLS	Falls/tendency to fall	0.3533	0.0289	12.2318	2.1021e-34	Miscellaneous, not yet classified endpoints
PTSD_EUR	FinnGen	J10_VOCALLARYNX	Diseases of vocal cords and larynx+other diseases of upper respiratory tract, no elsewhere classified	0.4621	0.0378	12.211	2.7139e-34	X Diseases of the respiratory system (J10)
PTSD_EUR	MVP	Phe_455	Hemorrhoids	0.423	0.0348	12.1602	5.0646e-34	PheCodes_CirculatorySystem
PTSD_EUR	FinnGen	F5_BEHAVE	Behavioural syndromes associated with physiological disturbances and physical factors	0.5903	0.0486	12.146	6.0212e-34	V Mental and behavioural disorders (F5)
PTSD_EUR	FinnGen	N14_MENSIRREG	Irregular menses	0.5417	0.0446	12.141	6.4018e-34	XIV Diseases of the genitourinary system (N14)
PTSD_EUR	UKB	categorical-20003-both_sexes-1140864992	Treatment/medication code: tramadol	0.627	0.0517	12.1374	6.6945e-34	UK Biobank Assessment Centre > Verbal interview > Medications
PTSD_EUR	FinnGen	M13_RADICULOPATHY	Radiculopathy	0.5714	0.0471	12.1341	6.9701e-34	XIII Diseases of the musculoskeletal system and connective tissue (M13)
PTSD_EUR	FinnGen	M13_FIBROMYALGIA	Fibromyalgia	0.7115	0.0586	12.1325	7.1015e-34	XIII Diseases of the musculoskeletal system and connective tissue (M13)
PTSD_EUR	UKB	categorical-6164-both_sexes-1	Types of physical activity in last 4 weeks: Walking for pleasure (not as a means of transport)	-0.3385	0.0279	-12.1192	8.3548e-34	UK Biobank Assessment Centre > Touchscreen > Lifestyle and environment > Physical activity
PTSD_EUR	FinnGen	M13_MENISCUSDERANGEMENTS	Meniscus derangement	0.2626	0.0217	12.1106	9.2765e-34	XIII Diseases of the musculoskeletal system and connective tissue (M13)
PTSD_EUR	UKB	phecode-459-both_sexes	Other disorders of circulatory system	0.5516	0.0456	12.0986	1.0747e-33	circulatory system
PTSD_EUR	FinnGen	O15_PREG_OTHER_MAT_DISORD	Other maternal disorders predominantly related to pregnancy	0.4395	0.0363	12.0983	1.0776e-33	XV Pregnancy, childbirth and the puerperium (O15)
PTSD_EUR	UKB	phecode-960-both_sexes	Poisoning by antibiotics	0.5419	0.0448	12.0896	1.1981e-33	injuries & poisonings
PTSD_EUR	UKB	phecode-316-both_sexes	Substance addiction and disorders	0.5111	0.0423	12.0844	1.2773e-33	mental disorders
PTSD_EUR	FinnGen	G6_MIGRAINE_WITH_AURA_TRIPTAN	Migraine with aura and triptan purchases	0.4639	0.0384	12.0794	1.3563e-33	VI Diseases of the nervous system (G6)
PTSD_EUR	UKB	categorical-20002-both_sexes-1111	Non-cancer illness code, self-reported: asthma	0.2809	0.0233	12.0624	1.668e-33	UK Biobank Assessment Centre > Verbal interview > Medical conditions
PTSD_EUR	FinnGen	I9_HYPTENSESS	Hypertension, essential	0.2505	0.0208	12.0423	2.1301e-33	IX Diseases of the circulatory system (I9)
PTSD_EUR	UKB	continuous-3536-both_sexes-irnt	Age started hormone-replacement therapy (HRT)	-0.4605	0.0382	-12.042	2.1371e-33	UK Biobank Assessment Centre > Touchscreen > Sex-specific factors > Female-specific factors
PTSD_EUR	FinnGen	KRA_PSY_SCHIZODEL_EXMORE	Schizophrenia or delusion (more control exclusions)	0.4369	0.0363	12.0416	2.1476e-33	Psychiatric endpoints
PTSD_EUR	UKB	continuous-1269-both_sexes	Exposure to tobacco smoke at home	0.5593	0.0465	12.0352	2.3213e-33	UK Biobank Assessment Centre > Touchscreen > Lifestyle and environment > Smoking
PTSD_EUR	UKB	continuous-3062-both_sexes-irnt	Forced vital capacity (FVC)	-0.2135	0.0177	-12.0318	2.4176e-33	UK Biobank Assessment Centre > Physical measures > Spirometry
PTSD_EUR	UKB	continuous-4559-both_sexes	Family relationship satisfaction	0.3952	0.0328	12.0303	2.4637e-33	UK Biobank Assessment Centre > Touchscreen > Psychosocial factors > Mental health
PTSD_EUR	MVP	Phe_285	Other anemias	0.377	0.0314	12.0228	2.6974e-33	PheCodes_Hematopoietic
PTSD_EUR	MVP	Phe_523_1	Gingivitis	0.5883	0.049	12.0164	2.9155e-33	PheCodes_DigestiveSystem
PTSD_EUR	UKB	categorical-6142-both_sexes-1	Current employment status: In paid employment or self-employed	-0.4953	0.0413	-11.9804	4.5038e-33	UK Biobank Assessment Centre > Touchscreen > Sociodemographics > Employment
PTSD_EUR	UKB	categorical-20111-both_sexes-1	Illnesses of siblings: Heart disease	0.49	0.0409	11.9679	5.2323e-33	UK Biobank Assessment Centre > Touchscreen > Family history
PTSD_EUR	MVP	Phe_401_2	Hypertensive heart and/or renal disease	0.3135	0.0262	11.9644	5.4579e-33	PheCodes_CirculatorySystem
PTSD_EUR	FinnGen	F5_OTHERSUB	Mental and behavioural disorders due to multiple drug use and use of multiple drugs and use of other psychoactive substances	0.6308	0.0528	11.9573	5.9463e-33	V Mental and behavioural disorders (F5)
PTSD_EUR	UKB	categorical-22609-both_sexes-2	Workplace very dusty: Often	0.6251	0.0523	11.9555	6.0767e-33	Online follow-up > Work environment > Employment history
PTSD_EUR	FinnGen	M13_ARTHROSIS_KNEE	Gonarthrosis	0.2362	0.0198	11.9519	6.3464e-33	XIII Diseases of the musculoskeletal system and connective tissue (M13)
PTSD_EUR	MVP	NSOth	Other nervous system problem	0.5148	0.0431	11.9506	6.4427e-33	BaselineSurvey
PTSD_EUR	MVP	NSOthHdMed	Takes medication for other headaches?	0.5351	0.0448	11.9435	7.0245e-33	BaselineSurvey
PTSD_EUR	MVP	CircCHF	Congestive Heart Failure	0.3529	0.0296	11.9317	8.0879e-33	BaselineSurvey
PTSD_EUR	UKB	phecode-459.9-both_sexes	Circulatory disease NEC	0.5497	0.0461	11.917	9.6567e-33	circulatory system
PTSD_EUR	UKB	categorical-2844-both_sexes-2844	Had other major operations	0.4115	0.0345	11.9144	9.96e-33	UK Biobank Assessment Centre > Touchscreen > Health and medical history > Operations
PTSD_EUR	FinnGen	N14_FEMGENPAIN	Pain and other conditions associated with female genital organs and menstrual cycle	0.5697	0.0478	11.908	1.0757e-32	XIV Diseases of the genitourinary system (N14)
PTSD_EUR	UKB	continuous-1060-both_sexes	Time spent outdoors in winter	0.3024	0.0254	11.9072	1.0861e-32	UK Biobank Assessment Centre > Touchscreen > Lifestyle and environment > Sun exposure
PTSD_EUR	UKB	continuous-23127-both_sexes-irnt	Trunk fat percentage	0.2208	0.0186	11.893	1.2866e-32	UK Biobank Assessment Centre > Physical measures > Anthropometry > Impedance measures
PTSD_EUR	MVP	Albumin_Min_INT	albumin (minimum, inv-norm transformed)	-0.2823	0.0238	-11.8788	1.5263e-32	Labs
PTSD_EUR	UKB	categorical-2247-both_sexes-0	Hearing difficulty/problems: No	-0.302	0.0254	-11.8746	1.604e-32	UK Biobank Assessment Centre > Touchscreen > Health and medical history > Hearing
PTSD_EUR	FinnGen	O15_FALSE_LAB	False labour	0.4749	0.04	11.8703	1.6881e-32	XV Pregnancy, childbirth and the puerperium (O15)
PTSD_EUR	UKB	continuous-30000-both_sexes-irnt	White blood cell (leukocyte) count	0.2168	0.0183	11.8633	1.8352e-32	Biological samples > Assay results > Blood assays > Blood count
PTSD_EUR	UKB	categorical-2247-both_sexes-1	Hearing difficulty/problems: Yes	0.3013	0.0254	11.8469	2.2337e-32	UK Biobank Assessment Centre > Touchscreen > Health and medical history > Hearing
PTSD_EUR	UKB	icd10-F41-both_sexes	F41 Other anxiety disorders	0.798	0.0674	11.846	2.2578e-32	Chapter V Mental and behavioural disorders | F40-F48 Neurotic, stress-related and somatoform disorders | F41 Other anxiety disorders
PTSD_EUR	UKB	prescriptions-beta2-agonist|bronchodilator|asthma-both_sexes	prescriptions-beta2-agonist|bronchodilator|asthma	0.5146	0.0435	11.8424	2.3564e-32	prescriptions
PTSD_EUR	UKB	prescriptions-albuterol-both_sexes	prescriptions-albuterol	0.5146	0.0435	11.8424	2.3565e-32	beta2-agonist,bronchodilator,asthma
PTSD_EUR	FinnGen	M13_CERVICALGIA	Cervicalgia	0.5705	0.0484	11.7992	3.94e-32	XIII Diseases of the musculoskeletal system and connective tissue (M13)
PTSD_EUR	UKB	prescriptions-nitrate_|anti-anginal_agent|anti-hypertensive-both_sexes	prescriptions-nitrate_|anti-anginal_agent|anti-hypertensive	0.5364	0.0455	11.7809	4.8957e-32	prescriptions
PTSD_EUR	UKB	continuous-2110-both_sexes	Able to confide	-0.3082	0.0262	-11.7439	7.5929e-32	UK Biobank Assessment Centre > Touchscreen > Psychosocial factors > Social support
PTSD_EUR	UKB	categorical-6164-both_sexes-3	Types of physical activity in last 4 weeks: Strenuous sports	-0.3403	0.029	-11.7153	1.0638e-31	UK Biobank Assessment Centre > Touchscreen > Lifestyle and environment > Physical activity
PTSD_EUR	FinnGen	ALLERG_ASTHMA	Allergic asthma (mode)	0.339	0.029	11.6885	1.4592e-31	Asthma and related endpoints
PTSD_EUR	UKB	continuous-20151-both_sexes-irnt	Forced vital capacity (FVC), Best measure	-0.2138	0.0183	-11.6764	1.6834e-31	UK Biobank Assessment Centre > Physical measures > Spirometry
PTSD_EUR	FinnGen	M13_POLYARTHROPATHIES	Polyarthropathies	0.2898	0.0249	11.6612	2.0123e-31	XIII Diseases of the musculoskeletal system and connective tissue (M13)
PTSD_EUR	MVP	RDW_Mean_INT	red cell diameter width (RDW, mean, inv-norm transformed)	0.2179	0.0187	11.6601	2.0392e-31	Labs
PTSD_EUR	FinnGen	KRA_PSY_SLEEP_NONORG_EXMORE	Nonorganic sleeping disorders (more control exclusions)	0.6194	0.0531	11.6562	2.1336e-31	Psychiatric endpoints
PTSD_EUR	MVP	Phe_722_1	Displacement of intervertebral disc	0.4383	0.0378	11.6083	3.74e-31	PheCodes_MusculoskeletalSystem
PTSD_EUR	MVP	Phe_208	Benign neoplasm of colon	0.2879	0.0248	11.6029	3.9838e-31	PheCodes_Neoplasms
PTSD_EUR	FinnGen	L12_INFECT_SKIN	Infections of the skin and subcutaneous tissue	0.4776	0.0412	11.5887	4.7001e-31	XII Diseases of the skin and subcutaneous tissue (L12)
PTSD_EUR	MVP	SlpWakeAM	Waking up in the morning earlier than planned or desired	0.4714	0.0407	11.5738	5.5952e-31	Lifestyle_Survey
PTSD_EUR	MVP	Phe_585	Renal failure	0.2741	0.0237	11.5702	5.8365e-31	PheCodes_GenitourinarySystem
PTSD_EUR	UKB	phecode-327-both_sexes	Sleep disorders	0.5139	0.0444	11.5669	6.0624e-31	neurological
PTSD_EUR	MVP	Phe_401_21	Hypertensive heart disease	0.428	0.037	11.5652	6.1848e-31	PheCodes_CirculatorySystem
PTSD_EUR	MVP	DoAsth	Asthma	0.2943	0.0255	11.5599	6.5758e-31	BaselineSurvey
PTSD_EUR	UKB	categorical-3591-both_sexes-3591	Ever had hysterectomy (womb removed)	0.469	0.0406	11.5575	6.7612e-31	UK Biobank Assessment Centre > Touchscreen > Sex-specific factors > Female-specific factors
PTSD_EUR	UKB	icd10-Z90-both_sexes	Z90 Acquired absence of organs, not elsewhere classified	0.6276	0.0543	11.555	6.9678e-31	Chapter XXI Factors influencing health status and contact with health services | Z80-Z99 Persons with potential health hazards related to family and personal history and certain conditions influencing health status | Z90 Acquired absence of organs, not elsewhere classified
PTSD_EUR	MVP	Phe_724	Other and unspecified disorder	0.5353	0.0463	11.5512	7.2768e-31	PheCodes_MusculoskeletalSystem
PTSD_EUR	MVP	Phe_495	Asthma	0.2857	0.0247	11.5485	7.5078e-31	PheCodes_RespiratorySystem
PTSD_EUR	UKB	icd10-G47-both_sexes	G47 Sleep disorders	0.5096	0.0441	11.543	8.009e-31	Chapter VI Diseases of the nervous system | G40-G47 Episodic and paroxysmal disorders | G47 Sleep disorders
PTSD_EUR	MVP	DoApnea	Sleep apnea	0.277	0.024	11.5368	8.6066e-31	BaselineSurvey
PTSD_EUR	UKB	categorical-22607-both_sexes-2	Workplace very cold: Often	0.6394	0.0554	11.5364	8.643e-31	Online follow-up > Work environment > Employment history
PTSD_EUR	FinnGen	BMI_IRN	Body-mass index, inverse-rank normalized	0.2158	0.0187	11.5198	1.0491e-30	Quantitative endpoints
PTSD_EUR	UKB	prescriptions-glyceryl_trinitrate-both_sexes	prescriptions-glyceryl_trinitrate	0.5207	0.0453	11.5081	1.2013e-30	nitrate ,anti-anginal agent,anti-hypertensive
PTSD_EUR	MVP	Phe_687_1	Rash and other nonspecific skin eruption	0.422	0.0367	11.5066	1.2216e-30	PheCodes_DermatologicalSystem
PTSD_EUR	MVP	Phe_433_3	Cerebral ischemia	0.4093	0.0356	11.5031	1.2721e-30	PheCodes_CirculatorySystem
PTSD_EUR	UKB	categorical-6152-both_sexes-8	Blood clot, DVT, bronchitis, emphysema, asthma, rhinitis, eczema, allergy diagnosed by doctor: Asthma	0.2727	0.0237	11.5011	1.3018e-30	UK Biobank Assessment Centre > Touchscreen > Health and medical history > Medical conditions
PTSD_EUR	FinnGen	KELA_DIAB_INSUL_EXMORE	Diabetes, insulin treatment (Kela reimbursement) (more control exclusions)	0.2363	0.0206	11.4965	1.3745e-30	Diabetes endpoints
PTSD_EUR	MVP	Hemoglobin_Min	hemoglobin (minimum)	-0.3048	0.0266	-11.4771	1.7204e-30	Labs
PTSD_EUR	UKB	prescriptions-doxycycline-both_sexes	prescriptions-doxycycline	0.6664	0.0582	11.4589	2.1208e-30	tetracycline antibiotic,antibiotic
PTSD_EUR	UKB	continuous-1628-both_sexes	Alcohol intake versus 10 years previously	0.3034	0.0265	11.4525	2.2839e-30	UK Biobank Assessment Centre > Touchscreen > Lifestyle and environment > Alcohol
PTSD_EUR	UKB	continuous-728-both_sexes	Number of vehicles in household	-0.3345	0.0292	-11.4423	2.5695e-30	UK Biobank Assessment Centre > Touchscreen > Sociodemographics > Household
PTSD_EUR	FinnGen	F5_SOMATOFORM	Somatoform disorder	0.6212	0.0543	11.4324	2.8799e-30	V Mental and behavioural disorders (F5)
PTSD_EUR	MVP	Phe_535	Gastritis and duodenitis	0.712	0.0623	11.4211	3.2794e-30	PheCodes_DigestiveSystem
PTSD_EUR	UKB	categorical-6154-both_sexes-1	Medication for pain relief, constipation, heartburn: Aspirin	0.3594	0.0315	11.4195	3.3409e-30	UK Biobank Assessment Centre > Touchscreen > Health and medical history > Medication
PTSD_EUR	MVP	Phe_345	Epilepsy, recurrent seizures, convulsions	0.5134	0.045	11.4175	3.4174e-30	PheCodes_Neurological
PTSD_EUR	UKB	continuous-3526-both_sexes-irnt	Mother's age at death	-0.5173	0.0453	-11.4139	3.5619e-30	UK Biobank Assessment Centre > Touchscreen > Family history
PTSD_EUR	FinnGen	F5_OTHPER	Other specified and unspecified personality disorders	0.6874	0.0602	11.4125	3.6198e-30	V Mental and behavioural disorders (F5)
PTSD_EUR	MVP	Phe_433_31	Transient cerebral ischemia	0.4084	0.0358	11.4042	3.9833e-30	PheCodes_CirculatorySystem
PTSD_EUR	UKB	prescriptions-naproxen-both_sexes	prescriptions-naproxen	0.5169	0.0453	11.4019	4.0907e-30	NSAID,non-steroidal anti-inflammatory drug
PTSD_EUR	FinnGen	K11_IBS	Irritable bowel syndrome	0.473	0.0415	11.4004	4.1604e-30	XI Diseases of the digestive system (K11)
PTSD_EUR	MVP	Phe_381	Otitis media and Eustachian tube disorders	0.4339	0.0381	11.4	4.1818e-30	PheCodes_SenseOrgans
PTSD_EUR	MVP	RDW_Mean	red cell diameter width (RDW, mean)	0.2327	0.0204	11.3967	4.3414e-30	Labs
PTSD_EUR	MVP	Phe_327_32	Obstructive sleep apnea	0.2447	0.0215	11.3783	5.3645e-30	PheCodes_Neurological
PTSD_EUR	UKB	prescriptions-zopiclone-both_sexes	prescriptions-zopiclone	0.6368	0.0561	11.3561	6.9161e-30	GABA agonist,sedative
PTSD_EUR	UKB	prescriptions-HMG_CoA_reductase_inhibitor|statin-both_sexes	prescriptions-HMG_CoA_reductase_inhibitor|statin	0.418	0.0368	11.3556	6.9545e-30	prescriptions
PTSD_EUR	UKB	phecode-561-both_sexes	Symptoms involving digestive system	0.6032	0.0531	11.3511	7.3224e-30	digestive
PTSD_EUR	UKB	prescriptions-anticonvulsant|voltage-gated_calcium_channel_inhibitor|neuropathy-both_sexes	prescriptions-anticonvulsant|voltage-gated_calcium_channel_inhibitor|neuropathy	0.6088	0.0537	11.3415	8.1734e-30	prescriptions
PTSD_EUR	UKB	prescriptions-gabapentin-both_sexes	prescriptions-gabapentin	0.6088	0.0537	11.3415	8.1734e-30	anticonvulsant,voltage-gated calcium channel inhibitor,neuropathy
PTSD_EUR	UKB	continuous-2804-both_sexes-irnt	Age when last used oral contraceptive pill	-0.4489	0.0396	-11.3318	9.1303e-30	UK Biobank Assessment Centre > Touchscreen > Sex-specific factors > Female-specific factors
PTSD_EUR	MVP	DoApneaMed	Takes medication for Sleep apnea?	0.3817	0.0337	11.3219	1.0225e-29	BaselineSurvey
PTSD_EUR	UKB	phecode-563-both_sexes	Constipation	0.7545	0.0668	11.2883	1.4995e-29	digestive
PTSD_EUR	MVP	Phe_550	Abdominal hernia	0.2989	0.0266	11.2562	2.1582e-29	PheCodes_DigestiveSystem
PTSD_EUR	FinnGen	K11_DIVERTIC	Diverticular disease of intestine	0.2749	0.0244	11.2531	2.2371e-29	XI Diseases of the digestive system (K11)
PTSD_EUR	UKB	phecode-960.2-both_sexes	Allergy/adverse effect of penicillin	0.539	0.0479	11.2488	2.3468e-29	injuries & poisonings
PTSD_EUR	UKB	phecode-564.1-both_sexes	Irritable Bowel Syndrome	0.5958	0.0531	11.2151	3.4376e-29	digestive
PTSD_EUR	UKB	categorical-20480-both_sexes-20480	Ever self-harmed	0.7503	0.067	11.1999	4.0819e-29	Online follow-up > Mental health > Self-harm behaviours
PTSD_EUR	MVP	Phe_727	Other disorders of synovium, tendon, and bursa	0.3491	0.0312	11.1997	4.0934e-29	PheCodes_MusculoskeletalSystem
PTSD_EUR	FinnGen	I9_HYPTENS	Hypertension	0.227	0.0203	11.1984	4.1527e-29	IX Diseases of the circulatory system (I9)
PTSD_EUR	UKB	categorical-20544-both_sexes-6	Mental health problems ever diagnosed by a professional: Panic attacks	0.6542	0.0584	11.196	4.2675e-29	Online follow-up > Mental health > Mental distress
PTSD_EUR	MVP	CircHrtAtk	Heart Attack	0.29	0.0259	11.1955	4.292e-29	BaselineSurvey
PTSD_EUR	MVP	Phe_523_32	Chronic periodontitis	0.6118	0.0547	11.1919	4.4667e-29	PheCodes_DigestiveSystem
PTSD_EUR	UKB	continuous-23128-both_sexes-irnt	Trunk fat mass	0.2071	0.0185	11.1875	4.6941e-29	UK Biobank Assessment Centre > Physical measures > Anthropometry > Impedance measures
PTSD_EUR	UKB	phecode-626.1-females	Irregular menstrual cycle/bleeding	0.4761	0.0426	11.1825	4.9673e-29	genitourinary
PTSD_EUR	MVP	SkMsOthArthMed	Takes medication for other arthritis?	0.5646	0.0505	11.1752	5.3905e-29	BaselineSurvey
PTSD_EUR	MVP	WBC_Mean	white blood cell count (WBC, mean)	0.2311	0.0207	11.172	5.5929e-29	Labs
PTSD_EUR	MVP	Phe_367_2	Astigmatism	0.4948	0.0443	11.1696	5.7423e-29	PheCodes_SenseOrgans
PTSD_EUR	UKB	continuous-3064-both_sexes-irnt	Peak expiratory flow (PEF)	-0.2144	0.0192	-11.1602	6.3857e-29	UK Biobank Assessment Centre > Physical measures > Spirometry
PTSD_EUR	UKB	phecode-626-females	Disorders of menstruation and other abnormal bleeding from female genital tract	0.528	0.0473	11.156	6.6917e-29	genitourinary
PTSD_EUR	UKB	categorical-22506-both_sexes-114	Tobacco smoking: Never smoked	-0.3849	0.0345	-11.1479	7.3328e-29	Online follow-up > Work environment > Medical information
PTSD_EUR	MVP	WBC_Mean_INT	white blood cell count (WBC, mean, inv-norm transformed)	0.231	0.0207	11.1435	7.7058e-29	Labs
PTSD_EUR	UKB	categorical-3606-both_sexes-3606	Chest pain or discomfort walking normally	0.5643	0.0507	11.141	7.9222e-29	UK Biobank Assessment Centre > Touchscreen > Health and medical history > Chest pain
PTSD_EUR	UKB	categorical-6164-both_sexes-5	Types of physical activity in last 4 weeks: Heavy DIY (eg: weeding, lawn mowing, carpentry, digging)	-0.302	0.0272	-11.1117	1.1006e-28	UK Biobank Assessment Centre > Touchscreen > Lifestyle and environment > Physical activity
PTSD_EUR	UKB	categorical-670-both_sexes-2	Type of accommodation lived in: A flat, maisonette or apartment	0.4374	0.0394	11.1066	1.1656e-28	UK Biobank Assessment Centre > Touchscreen > Sociodemographics > Household
PTSD_EUR	MVP	max_BMI	body mass index (BMI, maximum)	0.1772	0.016	11.0999	1.256e-28	Vitals
PTSD_EUR	FinnGen	N14_ABNORMALBLEED	Other abnormal uterine and vaginal bleeding	0.488	0.044	11.0987	1.2721e-28	XIV Diseases of the genitourinary system (N14)
PTSD_EUR	UKB	icd10-M17-both_sexes	M17 Gonarthrosis [arthrosis of knee]	0.2857	0.0257	11.0981	1.2812e-28	Chapter XIII Diseases of the musculoskeletal system and connective tissue | M15-M19 Arthrosis | M17 Gonarthrosis [arthrosis of knee]
PTSD_EUR	UKB	phecode-721.1-both_sexes	Spondylosis without myelopathy	0.6086	0.0549	11.085	1.4827e-28	musculoskeletal
PTSD_EUR	MVP	Phe_740_11	Osteoarthrosis, localized, primary	0.2803	0.0253	11.0845	1.4911e-28	PheCodes_MusculoskeletalSystem
PTSD_EUR	MVP	max_BMI_INT	body mass index (BMI, maximum, inv-normal transformed)	0.1782	0.0161	11.084	1.5002e-28	Vitals
PTSD_EUR	FinnGen	K11_OTHFUNC	Other functional intestinal disorders	0.5556	0.0502	11.0701	1.7512e-28	XI Diseases of the digestive system (K11)
PTSD_EUR	UKB	continuous-1190-both_sexes	Nap during day	0.2433	0.022	11.0683	1.788e-28	UK Biobank Assessment Centre > Touchscreen > Lifestyle and environment > Sleep
PTSD_EUR	UKB	categorical-20003-both_sexes-1140868226	Treatment/medication code: aspirin	0.3684	0.0333	11.0674	1.8055e-28	UK Biobank Assessment Centre > Verbal interview > Medications
PTSD_EUR	FinnGen	M13_KNEEDERANGEMENTS	Internal derangement of knee	0.3579	0.0323	11.0663	1.8284e-28	XIII Diseases of the musculoskeletal system and connective tissue (M13)
PTSD_EUR	FinnGen	N14_OVARYCYST	Ovarian cyst	0.3858	0.0349	11.0592	1.9782e-28	XIV Diseases of the genitourinary system (N14)
PTSD_EUR	MVP	Phe_371	Inflammation of the eye	0.4225	0.0382	11.0546	2.0816e-28	PheCodes_SenseOrgans
PTSD_EUR	UKB	continuous-20490-both_sexes	Sexually molested as a child	0.6775	0.0614	11.0359	2.5656e-28	Online follow-up âµ Mental health âµ Traumatic events
PTSD_EUR	UKB	icd10-K52-both_sexes	K52 Other non-infective gastro-enteritis and colitis	0.5859	0.0531	11.0354	2.5791e-28	Chapter XI Diseases of the digestive system | K50-K52 Noninfective enteritis and colitis | K52 Other non-infective gastro-enteritis and colitis
PTSD_EUR	UKB	categorical-20448-both_sexes-20448	Professional informed about depression	0.6284	0.057	11.0328	2.6554e-28	Online follow-up > Mental health > Depression
PTSD_EUR	UKB	categorical-41200-both_sexes-W903	Operative procedures - main OPCS4: W90.3 Injection of therapeutic substance into joint	0.5606	0.051	11.0002	3.8149e-28	Health-related outcomes > Hospital inpatient > Summary Operations
PTSD_EUR	FinnGen	G6_MIGRAINE_NO_AURA_TRIPTAN	Migraine without aura and triptan purchases	0.4308	0.0392	10.9944	4.0667e-28	VI Diseases of the nervous system (G6)
PTSD_EUR	UKB	continuous-1100-both_sexes	Drive faster than motorway speed limit	-0.2652	0.0241	-10.991	4.2219e-28	UK Biobank Assessment Centre > Touchscreen > Lifestyle and environment > Physical activity
PTSD_EUR	MVP	Phe_038	Septicemia	0.4585	0.0417	10.9908	4.2324e-28	PheCodes_InfectiousDiseases
PTSD_EUR	UKB	categorical-20546-both_sexes-4	Substances taken for depression: Drugs or alcohol (more than once)	0.6226	0.0566	10.9907	4.2363e-28	Online follow-up > Mental health > Depression
PTSD_EUR	UKB	phecode-722-both_sexes	Intervertebral disc disorders	0.4957	0.0451	10.9883	4.3484e-28	musculoskeletal
PTSD_EUR	UKB	categorical-3571-both_sexes-3571	Back pain for 3+ months	0.4829	0.044	10.9833	4.5998e-28	UK Biobank Assessment Centre > Touchscreen > Health and medical history > Pain
PTSD_EUR	MVP	Phe_338_1	Acute pain	0.5734	0.0522	10.9803	4.756e-28	PheCodes_Neurological
PTSD_EUR	UKB	icd10-Z92-both_sexes	Z92 Personal history of medical treatment	0.4641	0.0423	10.964	5.6957e-28	Chapter XXI Factors influencing health status and contact with health services | Z80-Z99 Persons with potential health hazards related to family and personal history and certain conditions influencing health status | Z92 Personal history of medical treatment
PTSD_EUR	UKB	phecode-716.2-both_sexes	Unspecified monoarthritis	0.3071	0.028	10.9534	6.4e-28	musculoskeletal
PTSD_EUR	MVP	Phe_722_8	Postlaminectomy syndrome	0.4743	0.0434	10.9307	8.2252e-28	PheCodes_MusculoskeletalSystem
PTSD_EUR	MVP	Phe_443	Peripheral vascular disease	0.3063	0.028	10.9285	8.4248e-28	PheCodes_CirculatorySystem
PTSD_EUR	MVP	Phe_250_6	Polyneuropathy in diabetes	0.2984	0.0274	10.9102	1.0297e-27	PheCodes_EndocrineMetabolic
PTSD_EUR	MVP	CircOth	Other circulatory problem	0.5066	0.0465	10.9039	1.1044e-27	BaselineSurvey
PTSD_EUR	MVP	Neut_Abs_Max	neutrophil (absolute count, maximum)	0.3342	0.0307	10.8958	1.2064e-27	Labs
PTSD_EUR	UKB	continuous-20518-both_sexes	Recent changes in speed/amount of moving or speaking	0.8375	0.0769	10.8953	1.2138e-27	Online follow-up > Mental health > Depression
PTSD_EUR	FinnGen	I9_IHD	Ischaemic heart disease, wide definition	0.2977	0.0274	10.8632	1.7257e-27	IX Diseases of the circulatory system (I9)
PTSD_EUR	MVP	Phe_703_1	Ingrowing nail	0.3527	0.0325	10.854	1.9095e-27	PheCodes_DermatologicalSystem
PTSD_EUR	UKB	prescriptions-biguanides|diabetes-both_sexes	prescriptions-biguanides|diabetes	0.3539	0.0326	10.8496	2.0027e-27	prescriptions
PTSD_EUR	UKB	prescriptions-metformin-both_sexes	prescriptions-metformin	0.3539	0.0326	10.8496	2.0028e-27	biguanides,diabetes
PTSD_EUR	UKB	continuous-23110-both_sexes-irnt	Impedance of arm (left)	-0.1708	0.0157	-10.8448	2.111e-27	UK Biobank Assessment Centre > Physical measures > Anthropometry > Impedance measures
PTSD_EUR	MVP	Phe_726_1	Enthesopathy	0.3812	0.0352	10.8332	2.3974e-27	PheCodes_MusculoskeletalSystem
PTSD_EUR	MVP	HCT_Min	hematocrit (minimum)	-0.2858	0.0264	-10.8311	2.4507e-27	Labs
PTSD_EUR	UKB	continuous-1070-both_sexes	Time spent watching television (TV)	0.2234	0.0206	10.8204	2.7544e-27	UK Biobank Assessment Centre > Touchscreen > Lifestyle and environment > Physical activity
PTSD_EUR	UKB	categorical-6160-both_sexes-3	Leisure/social activities: Religious group	-0.2803	0.0259	-10.8149	2.9267e-27	UK Biobank Assessment Centre > Touchscreen > Psychosocial factors > Social support
PTSD_EUR	MVP	Hemoglobin_Min_INT	hemoglobin (minimum, inv-norm transformed)	-0.2715	0.0251	-10.8009	3.4083e-27	Labs
PTSD_EUR	UKB	prescriptions-aspirin-both_sexes	prescriptions-aspirin	0.4888	0.0453	10.7961	3.5913e-27	NSAID,non-steroidal anti-inflammatory drug
PTSD_EUR	UKB	continuous-20018-both_sexes	Prospective memory result	-0.3627	0.0336	-10.7869	3.9683e-27	UK Biobank Assessment Centre > Cognitive function > Prospective memory
PTSD_EUR	MVP	SmkCur	Do you currently smoke cigarettes?	0.3441	0.0319	10.7812	4.2233e-27	Lifestyle_Survey
PTSD_EUR	UKB	phecode-327.3-both_sexes	Sleep apnea	0.4853	0.045	10.7804	4.2584e-27	neurological
PTSD_EUR	UKB	prescriptions-amoxicillin-both_sexes	prescriptions-amoxicillin	0.5745	0.0534	10.7571	5.4887e-27	beta-lactam antibiotic,antibiotic
PTSD_EUR	FinnGen	G6_CARPTU	Carpal tunnel syndrome	0.2547	0.0237	10.7456	6.2165e-27	VI Diseases of the nervous system (G6)
PTSD_EUR	UKB	icd10-F10-both_sexes	F10 Mental and behavioural disorders due to use of alcohol	0.494	0.046	10.7421	6.4551e-27	Chapter V Mental and behavioural disorders | F10-F19 Mental and behavioural disorders due to psychoactive substance use | F10 Mental and behavioural disorders due to use of alcohol
PTSD_EUR	UKB	phecode-411.4-both_sexes	Coronary atherosclerosis	0.303	0.0282	10.7421	6.4569e-27	circulatory system
PTSD_EUR	FinnGen	M13_IMPINGEMENT	Impingement syndrome of shoulder	0.419	0.039	10.7332	7.11e-27	XIII Diseases of the musculoskeletal system and connective tissue (M13)
PTSD_EUR	FinnGen	F5_ADHD	Disturbance of activity and attention	0.8128	0.0758	10.7294	7.4044e-27	V Mental and behavioural disorders (F5)
PTSD_EUR	MVP	Potas_BSP_Max	potassium (maximum)	0.2481	0.0231	10.7225	7.9831e-27	Labs
PTSD_EUR	UKB	icd10-M75-both_sexes	M75 Shoulder lesions	0.4276	0.0399	10.7218	8.0466e-27	Chapter XIII Diseases of the musculoskeletal system and connective tissue | M70-M79 Other soft tissue disorders | M75 Shoulder lesions
PTSD_EUR	MVP	Phe_110_1	Dermatophytosis	0.3057	0.0285	10.7164	8.5222e-27	PheCodes_InfectiousDiseases
PTSD_EUR	UKB	continuous-699-both_sexes-irnt	Length of time at current address	-0.3169	0.0296	-10.7132	8.8304e-27	UK Biobank Assessment Centre > Touchscreen > Sociodemographics > Household
PTSD_EUR	MVP	Glucose_Mean_INT	glucose (fasting status unknown, mean, inv-norm transformed)	0.2025	0.0189	10.7087	9.2646e-27	Labs
PTSD_EUR	UKB	icd10-M19-both_sexes	M19 Other arthrosis	0.5755	0.0538	10.6964	1.0581e-26	Chapter XIII Diseases of the musculoskeletal system and connective tissue | M15-M19 Arthrosis | M19 Other arthrosis
PTSD_EUR	UKB	categorical-2443-both_sexes-2443	Diabetes diagnosed by doctor	0.2789	0.0261	10.6917	1.1133e-26	UK Biobank Assessment Centre > Touchscreen > Health and medical history > Medical conditions
PTSD_EUR	UKB	phecode-574-both_sexes	Cholelithiasis and cholecystitis	0.3745	0.035	10.6876	1.1631e-26	digestive
PTSD_EUR	UKB	categorical-22608-both_sexes-2	Workplace very hot: Often	0.6627	0.062	10.6851	1.1948e-26	Online follow-up > Work environment > Employment history
PTSD_EUR	UKB	icd10-M54-both_sexes	M54 Dorsalgia	0.6694	0.0626	10.6844	1.2041e-26	Chapter XIII Diseases of the musculoskeletal system and connective tissue | M50-M54 Other dorsopathies | M54 Dorsalgia
PTSD_EUR	MVP	Phe_110	Dermatophytosis / Dermatomycosis	0.3049	0.0286	10.6784	1.2846e-26	PheCodes_InfectiousDiseases
PTSD_EUR	MVP	Phe_427	Cardiac dysrhythmias	0.3255	0.0306	10.6529	1.6893e-26	PheCodes_CirculatorySystem
PTSD_EUR	FinnGen	M13_LATERALEPICOND	Lateral epicondylitis	0.4185	0.0393	10.642	1.9002e-26	XIII Diseases of the musculoskeletal system and connective tissue (M13)
PTSD_EUR	UKB	categorical-41200-both_sexes-H221	Operative procedures - main OPCS4: H22.1 Diagnostic fibreoptic endoscopic examination of colon and biopsy of lesion of colon	0.5531	0.052	10.6415	1.9111e-26	Health-related outcomes > Hospital inpatient > Summary Operations
PTSD_EUR	MVP	Phe_741_3	Difficulty in walking	0.5865	0.0552	10.6333	2.0857e-26	PheCodes_MusculoskeletalSystem
PTSD_EUR	UKB	continuous-1883-both_sexes	Number of full sisters	0.4018	0.0378	10.6286	2.1927e-26	UK Biobank Assessment Centre > Touchscreen > Family history
PTSD_EUR	MVP	Phe_428_3	Heart failure with reduced EF [Systolic or combined heart failure]	0.2961	0.0279	10.6135	2.5777e-26	PheCodes_CirculatorySystem
PTSD_EUR	MVP	Phe_443_9	Peripheral vascular disease, unspecified	0.3053	0.0288	10.6134	2.5807e-26	PheCodes_CirculatorySystem
PTSD_EUR	MVP	Potas_BSP_Max_INT	potassium (maximum, inv-norm transformed)	0.2414	0.0227	10.613	2.5918e-26	Labs
PTSD_EUR	UKB	prescriptions-prednisolone-both_sexes	prescriptions-prednisolone	0.541	0.0511	10.5941	3.1737e-26	corticosteroid
PTSD_EUR	FinnGen	J10_CHRONSINUSITIS	Chronic sinusitis	0.3558	0.0336	10.5816	3.6287e-26	X Diseases of the respiratory system (J10)
PTSD_EUR	UKB	prescriptions-antispasmodic-both_sexes	prescriptions-antispasmodic	0.5424	0.0513	10.5701	4.1024e-26	prescriptions
PTSD_EUR	UKB	prescriptions-osmotic_laxative|laxative-both_sexes	prescriptions-osmotic_laxative|laxative	0.6423	0.0609	10.5549	4.821e-26	prescriptions
PTSD_EUR	UKB	categorical-6149-both_sexes-4	Mouth/teeth dental problems: Loose teeth	0.4387	0.0416	10.5451	5.3544e-26	UK Biobank Assessment Centre > Touchscreen > Health and medical history > Mouth
PTSD_EUR	UKB	phecode-512-both_sexes	Other symptoms of respiratory system	0.5932	0.0563	10.5433	5.4541e-26	respiratory
PTSD_EUR	MVP	Phe_476	Allergic rhinitis	0.281	0.0267	10.5379	5.7795e-26	PheCodes_RespiratorySystem
PTSD_EUR	UKB	categorical-6177-both_sexes-100	Medication for cholesterol, blood pressure or diabetes: None of the above	-0.2525	0.024	-10.5226	6.7995e-26	UK Biobank Assessment Centre > Touchscreen > Health and medical history > Medication
PTSD_EUR	MVP	Glucose_Mean	glucose (fasting status unknown, mean)	0.2038	0.0194	10.5126	7.5608e-26	Labs
PTSD_EUR	UKB	continuous-2897-both_sexes-irnt	Age stopped smoking	0.4311	0.041	10.5099	7.7782e-26	UK Biobank Assessment Centre > Touchscreen > Lifestyle and environment > Smoking
PTSD_EUR	MVP	Phe_706	Diseases of sebaceous glands	0.2893	0.0275	10.503	8.3665e-26	PheCodes_DermatologicalSystem
PTSD_EUR	UKB	categorical-2834-both_sexes-2834	Bilateral oophorectomy (both ovaries removed)	0.4068	0.0387	10.5018	8.4768e-26	UK Biobank Assessment Centre > Touchscreen > Sex-specific factors > Female-specific factors
PTSD_EUR	UKB	categorical-5556-both_sexes-5556	FI9 : concept interpolation	-0.406	0.0387	-10.4972	8.8995e-26	UK Biobank Assessment Centre > Cognitive function > Fluid intelligence / reasoning
PTSD_EUR	UKB	continuous-1568-both_sexes	Average weekly red wine intake	-0.2788	0.0266	-10.4969	8.9226e-26	UK Biobank Assessment Centre > Touchscreen > Lifestyle and environment > Alcohol
PTSD_EUR	UKB	categorical-4292-both_sexes-3	PM: initial answer: Orange circle	-0.3499	0.0334	-10.4827	1.0374e-25	UK Biobank Assessment Centre > Cognitive function > Prospective memory
PTSD_EUR	FinnGen	CPAP	Continuous positive airway pressure	0.4776	0.0456	10.4653	1.2462e-25	Interstitial lung disease endpoints
PTSD_EUR	UKB	categorical-20110-both_sexes-1	Illnesses of mother: Heart disease	0.3938	0.0376	10.4644	1.2587e-25	UK Biobank Assessment Centre > Touchscreen > Family history
PTSD_EUR	MVP	mean_Pulse_INT	heart rate (HR, mean, inv-normal transformed)	0.1774	0.017	10.459	1.3332e-25	Vitals
PTSD_EUR	MVP	Phe_427_5	Arrhythmia (cardiac) NOS	0.4695	0.0449	10.4589	1.3339e-25	PheCodes_CirculatorySystem
PTSD_EUR	UKB	categorical-41245-both_sexes-1370	Main speciality of consultant (recoded): Geriatric medicine	0.587	0.0562	10.4508	1.4531e-25	Health-related outcomes > Hospital inpatient > Summary Administration
PTSD_EUR	UKB	categorical-20548-both_sexes-1	Manifestations of mania or irritability: I was more talkative than usual	0.6194	0.0593	10.4502	1.4627e-25	Online follow-up > Mental health > Mania
PTSD_EUR	UKB	prescriptions-histamine_H1_antagonist|antihistamine-both_sexes	prescriptions-histamine_H1_antagonist|antihistamine	0.5413	0.0518	10.4396	1.6358e-25	prescriptions
PTSD_EUR	FinnGen	FG_DOAAC	Diseases of arteries, arterioles and capillaries (FINNGEN)	0.3191	0.0306	10.4386	1.6523e-25	IX Diseases of the circulatory system (I9)
PTSD_EUR	MVP	Phe_939	Atopic/contact dermatitis due to other or unspecified	0.3089	0.0296	10.4384	1.6565e-25	PheCodes_DermatologicalSystem
PTSD_EUR	UKB	categorical-22611-both_sexes-2	Workplace had a lot of cigarette smoke from other people smoking: Often	0.6065	0.0581	10.4382	1.66e-25	Online follow-up > Work environment > Employment history
PTSD_EUR	FinnGen	L12_ABSCESS_CUT	Cutaneous abscess, furuncle and carbuncle	0.5915	0.0569	10.4014	2.443e-25	XII Diseases of the skin and subcutaneous tissue (L12)
PTSD_EUR	MVP	mean_Pulse	heart rate (HR, mean)	0.177	0.017	10.3862	2.8651e-25	Vitals
PTSD_EUR	FinnGen	K11_CONSTIPATION	Constipation	0.375	0.0361	10.3857	2.8819e-25	XI Diseases of the digestive system (K11)
PTSD_EUR	UKB	phecode-411.2-both_sexes	Myocardial infarction	0.3407	0.0328	10.3801	3.0535e-25	circulatory system
PTSD_EUR	UKB	categorical-41246-both_sexes-2610	Treatment speciality of consultant (recoded): Urology	0.4126	0.0398	10.3793	3.08e-25	Health-related outcomes > Hospital inpatient > Summary Administration
PTSD_EUR	UKB	phecode-599-both_sexes	Other symptoms/disorders or the urinary system	0.6179	0.0595	10.3788	3.0962e-25	genitourinary
PTSD_EUR	UKB	prescriptions-simvastatin-both_sexes	prescriptions-simvastatin	0.3905	0.0376	10.3779	3.1251e-25	HMG CoA reductase inhibitor,statin
PTSD_EUR	UKB	categorical-6138-both_sexes-5	Qualifications: NVQ or HND or HNC or equivalent	0.4382	0.0422	10.3739	3.2604e-25	UK Biobank Assessment Centre > Touchscreen > Sociodemographics > Education
PTSD_EUR	UKB	categorical-22620-both_sexes-1	Job involved shift work: Yes	0.5429	0.0524	10.3574	3.8734e-25	Online follow-up > Work environment > Employment history
PTSD_EUR	UKB	categorical-20530-both_sexes-20530	Witnessed sudden violent death	0.4641	0.0448	10.354	4.0124e-25	Online follow-up > Mental health > Traumatic events
PTSD_EUR	FinnGen	J10_CHRONRHINITIS	Chronic rhinitis, nasopharyngitis and pharyngitis	0.4323	0.0418	10.3318	5.0579e-25	X Diseases of the respiratory system (J10)
PTSD_EUR	MVP	CircStrk	Stroke	0.3943	0.0382	10.3265	5.3477e-25	BaselineSurvey
PTSD_EUR	UKB	categorical-20450-both_sexes-20450	Feelings of worthlessness during worst period of depression	0.6062	0.0588	10.31	6.3513e-25	Online follow-up > Mental health > Depression
PTSD_EUR	UKB	categorical-4292-both_sexes-0	PM: initial answer: Blue square	0.347	0.0337	10.3055	6.6532e-25	UK Biobank Assessment Centre > Cognitive function > Prospective memory
PTSD_EUR	UKB	continuous-20525-both_sexes	Able to pay rent/mortgage as an adult	-0.5443	0.0529	-10.2971	7.262e-25	Online follow-up > Mental health > Traumatic events
PTSD_EUR	UKB	categorical-4291-both_sexes-4291	Number of attempts	0.3463	0.0337	10.2885	7.9422e-25	UK Biobank Assessment Centre > Cognitive function > Prospective memory
PTSD_EUR	UKB	biomarkers-30730-both_sexes-irnt	Gamma glutamyltransferase	0.2032	0.0197	10.288	7.9801e-25	Biological samples > Assay results > Blood assays > Blood biochemistry
PTSD_EUR	UKB	icd10-Z53-both_sexes	Z53 Persons encountering health services for specifie procedures, not carried out	0.638	0.062	10.2863	8.1257e-25	Chapter XXI Factors influencing health status and contact with health services | Z40-Z54 Persons encountering health services for specific procedures and health care | Z53 Persons encountering health services for specifie procedures, not carried out
PTSD_EUR	FinnGen	N14_ENDOMETRIOSIS_UTERUS	Adenomyosis (Endometriosis of uterus)	0.4269	0.0415	10.2849	8.242e-25	XIV Diseases of the genitourinary system (N14)
PTSD_EUR	MVP	Phe_562	Diverticulosis and diverticulitis	0.2216	0.0216	10.2687	9.7461e-25	PheCodes_DigestiveSystem
PTSD_EUR	UKB	prescriptions-dextropropoxyphene_paracetamol-both_sexes	prescriptions-dextropropoxyphene_paracetamol	0.619	0.0603	10.2601	1.0662e-24	opioid analgesic,antipyretic
PTSD_EUR	FinnGen	J10_TONSILLITIS	Other and unspecified tonsillitis	0.499	0.0486	10.2591	1.0767e-24	X Diseases of the respiratory system (J10)
PTSD_EUR	MVP	Phe_512_2	Painful respiration	0.5766	0.0563	10.2395	1.3196e-24	PheCodes_RespiratorySystem
PTSD_EUR	UKB	phecode-195.1-both_sexes	Malignant neoplasm, other	0.3626	0.0354	10.2373	1.3496e-24	neoplasms
PTSD_EUR	MVP	SibMHDep	Biological Sibling: Depression	0.5208	0.0509	10.236	1.3672e-24	BaselineSurvey
PTSD_EUR	MVP	Phe_276_14	Hypopotassemia	0.3761	0.0367	10.233	1.4104e-24	PheCodes_EndocrineMetabolic
PTSD_EUR	MVP	MCHC_Min_INT	mean corpuscular hemoglobin concentration (MCHC, minimum, inv-norm transformed)	-0.2316	0.0226	-10.2327	1.4148e-24	Labs
PTSD_EUR	UKB	phecode-195-both_sexes	Cancer, suspected or other	0.3583	0.035	10.2294	1.4641e-24	neoplasms
PTSD_EUR	UKB	categorical-20536-both_sexes-0	Weight change during worst episode of depression: Stayed about the same or was on a diet	-0.5747	0.0562	-10.2277	1.4907e-24	Online follow-up > Mental health > Depression
PTSD_EUR	UKB	prescriptions-loop_diuretic|diuretic-both_sexes	prescriptions-loop_diuretic|diuretic	0.4579	0.0448	10.2256	1.523e-24	prescriptions
PTSD_EUR	UKB	categorical-6164-both_sexes-4	Types of physical activity in last 4 weeks: Light DIY (eg: pruning, watering the lawn)	-0.2719	0.0266	-10.2241	1.5463e-24	UK Biobank Assessment Centre > Touchscreen > Lifestyle and environment > Physical activity
PTSD_EUR	MVP	MCHC_Min	mean corpuscular hemoglobin concentration (MCHC, minimum)	-0.235	0.023	-10.2096	1.7959e-24	Labs
PTSD_EUR	UKB	continuous-1259-both_sexes	Smoking/smokers in household	0.5146	0.0504	10.2046	1.8902e-24	UK Biobank Assessment Centre > Touchscreen > Lifestyle and environment > Smoking
PTSD_EUR	UKB	continuous-1578-both_sexes	Average weekly champagne plus white wine intake	-0.336	0.0329	-10.2042	1.8984e-24	UK Biobank Assessment Centre > Touchscreen > Lifestyle and environment > Alcohol
PTSD_EUR	MVP	NSSCIMed	Takes medication for spinal cord injury?	0.5746	0.0563	10.201	1.9623e-24	BaselineSurvey
PTSD_EUR	MVP	Phe_428_4	Heart failure with preserved EF [Diastolic heart failure]	0.3565	0.035	10.1883	2.2368e-24	PheCodes_CirculatorySystem
PTSD_EUR	UKB	phecode-530.14-both_sexes	Reflux esophagitis	0.4029	0.0396	10.1873	2.2603e-24	digestive
PTSD_EUR	MVP	CircCAD	Coronary Artery / Coronary Heart Disease (including heart attack, angina)	0.2519	0.0247	10.1856	2.2994e-24	BaselineSurvey
PTSD_EUR	FinnGen	J10_LOWERINF	Other acute lower respiratory infections	0.5581	0.0548	10.1794	2.4519e-24	X Diseases of the respiratory system (J10)
PTSD_EUR	FinnGen	M13_DEFORMDORSO	Deforming dorsopathies	0.351	0.0345	10.1624	2.9183e-24	XIII Diseases of the musculoskeletal system and connective tissue (M13)
PTSD_EUR	UKB	phecode-574.1-both_sexes	Cholelithiasis	0.3647	0.0359	10.1578	3.0576e-24	digestive
PTSD_EUR	MVP	Phe_458_1	Orthostatic hypotension	0.44	0.0433	10.1539	3.1841e-24	PheCodes_CirculatorySystem
PTSD_EUR	UKB	continuous-30290-both_sexes-irnt	High light scatter reticulocyte percentage	0.204	0.0201	10.1461	3.4486e-24	Biological samples > Assay results > Blood assays > Blood count
PTSD_EUR	UKB	categorical-20002-both_sexes-1220	Non-cancer illness code, self-reported: diabetes	0.2843	0.028	10.146	3.4522e-24	UK Biobank Assessment Centre > Verbal interview > Medical conditions
PTSD_EUR	MVP	Phe_766	Neuralgia, neuritis, and radiculitis NOS	0.5756	0.0568	10.1403	3.6613e-24	PheCodes_Symptoms
PTSD_EUR	MVP	Phe_522_1	Pulpitis and necrosis of tooth pulp	0.5235	0.0516	10.1389	3.711e-24	PheCodes_DigestiveSystem
PTSD_EUR	UKB	continuous-30300-both_sexes-irnt	High light scatter reticulocyte count	0.2019	0.0199	10.1305	4.0457e-24	Biological samples > Assay results > Blood assays > Blood count
PTSD_EUR	MVP	CircCHFMed	Takes medication for congestive heart failure?	0.3475	0.0343	10.1294	4.0909e-24	BaselineSurvey
PTSD_EUR	MVP	SmkAge_INT	At what age did you start to smoke cigarettes regularly? (inv-normal transformed)	-0.3252	0.0321	-10.1226	4.3877e-24	Lifestyle_Survey
PTSD_EUR	UKB	continuous-20436-both_sexes	Fraction of day affected during worst episode of depression	0.6433	0.0636	10.1216	4.4326e-24	Online follow-up > Mental health > Depression
PTSD_EUR	UKB	phecode-351-both_sexes	Other peripheral nerve disorders	0.3151	0.0311	10.1171	4.6373e-24	neurological
PTSD_EUR	UKB	continuous-4290-both_sexes-irnt	Duration screen displayed	0.2659	0.0263	10.1144	4.7669e-24	UK Biobank Assessment Centre > Cognitive function > Prospective memory
PTSD_EUR	MVP	Phe_1002	Symptoms concerning nutrition, metabolism, and development	0.3933	0.0389	10.1092	5.0317e-24	PheCodes_Other
PTSD_EUR	MVP	Phe_835	Internal derangement of knee	0.3569	0.0353	10.1057	5.2109e-24	PheCodes_InjuriesPoisonings
PTSD_EUR	MVP	Phe_333	Extrapyramidal disease and abnormal movement disorders	0.3065	0.0303	10.1026	5.3823e-24	PheCodes_Neurological
PTSD_EUR	UKB	prescriptions-furosemide-both_sexes	prescriptions-furosemide	0.4644	0.046	10.1019	5.4161e-24	loop diuretic,diuretic
PTSD_EUR	UKB	continuous-30140-both_sexes-irnt	Neutrophill count	0.187	0.0185	10.0899	6.1261e-24	Biological samples > Assay results > Blood assays > Blood count
PTSD_EUR	UKB	continuous-884-both_sexes	Number of days/week of moderate physical activity 10+ minutes	0.2523	0.025	10.0855	6.4048e-24	UK Biobank Assessment Centre > Touchscreen > Lifestyle and environment > Physical activity
PTSD_EUR	UKB	categorical-22502-both_sexes-22502	Cough on most days	0.43	0.0426	10.0831	6.5601e-24	Online follow-up > Work environment > Medical information
PTSD_EUR	MVP	DoAsthMed	Takes medication for asthma?	0.342	0.0339	10.0826	6.5931e-24	BaselineSurvey
PTSD_EUR	UKB	prescriptions-ACE_inhibitor|anti-hypertensive-both_sexes	prescriptions-ACE_inhibitor|anti-hypertensive	0.2999	0.0298	10.0763	7.0325e-24	prescriptions
PTSD_EUR	MVP	SkMsRAMed	Takes medication for Rheumatoid Arthritis?	0.4674	0.0464	10.0739	7.2096e-24	BaselineSurvey
PTSD_EUR	UKB	icd10-K80-both_sexes	K80 Cholelithiasis	0.3556	0.0353	10.0717	7.3687e-24	Chapter XI Diseases of the digestive system | K80-K87 Disorders of gallbladder, biliary tract and pancreas | K80 Cholelithiasis
PTSD_EUR	FinnGen	ABDOM_HERNIA	Hernia of abdominal wall	0.2823	0.028	10.0686	7.6046e-24	XI Diseases of the digestive system (K11)
PTSD_EUR	UKB	prescriptions-mebeverine-both_sexes	prescriptions-mebeverine	0.5519	0.0548	10.0652	7.8742e-24	antispasmodic
PTSD_EUR	FinnGen	I9_ANGINA	Angina pectoris	0.2705	0.0269	10.0605	8.2547e-24	IX Diseases of the circulatory system (I9)
PTSD_EUR	MVP	Trig_Max_INT	triglyceride (maximum, inv-norm transformed)	0.2441	0.0243	10.0578	8.4834e-24	Labs
PTSD_EUR	FinnGen	N14_ENDOMETRIOSIS	Endometriosis	0.2759	0.0274	10.0522	8.986e-24	XIV Diseases of the genitourinary system (N14)
PTSD_EUR	UKB	prescriptions-macrolide_antibiotic|antibiotic-both_sexes	prescriptions-macrolide_antibiotic|antibiotic	0.6362	0.0633	10.0489	9.2917e-24	prescriptions
PTSD_EUR	MVP	HCT_Min_INT	hematocrit (minimum, inv-norm transformed)	-0.2529	0.0252	-10.0453	9.6353e-24	Labs
PTSD_EUR	UKB	icd10-M51-both_sexes	M51 Other intervertebral disk disorders	0.5068	0.0505	10.0428	9.8851e-24	Chapter XIII Diseases of the musculoskeletal system and connective tissue | M50-M54 Other dorsopathies | M51 Other intervertebral disk disorders
PTSD_EUR	UKB	categorical-110001-both_sexes-110001	Invitation to complete online 24-hour recall dietary questionnaire, acceptance	-0.3069	0.0306	-10.0292	1.1339e-23	Online follow-up > Diet by 24-hour recall
PTSD_EUR	UKB	categorical-6146-both_sexes-1	Attendance/disability/mobility allowance: Attendance allowance	0.5846	0.0583	10.0263	1.1678e-23	UK Biobank Assessment Centre > Touchscreen > Sociodemographics > Other sociodemographic factors
PTSD_EUR	FinnGen	NONALLERG_ASTHMA_EXMORE	Non-allergic asthma (mode) (more control exclusions)	0.4177	0.0417	10.012	1.3497e-23	Asthma and related endpoints
PTSD_EUR	MVP	Phe_596	Other disorders of bladder	0.4097	0.0409	10.0067	1.425e-23	PheCodes_GenitourinarySystem
PTSD_EUR	UKB	continuous-30280-both_sexes-irnt	Immature reticulocyte fraction	0.2128	0.0213	9.9893	1.6977e-23	Biological samples > Assay results > Blood assays > Blood count
PTSD_EUR	MVP	Phe_564	Functional digestive disorders	0.4803	0.0481	9.989	1.7024e-23	PheCodes_DigestiveSystem
PTSD_EUR	UKB	prescriptions-orlistat-both_sexes	prescriptions-orlistat	0.467	0.0468	9.9804	1.8578e-23	lipase inhibitor,obesity
PTSD_EUR	UKB	prescriptions-lipase_inhibitor|obesity-both_sexes	prescriptions-lipase_inhibitor|obesity	0.467	0.0468	9.9804	1.8579e-23	prescriptions
PTSD_EUR	FinnGen	K11_FUNCDYSP	Functional dyspepsia	0.4733	0.0475	9.9735	1.9909e-23	XI Diseases of the digestive system (K11)
PTSD_EUR	UKB	categorical-6153-both_sexes-1	Medication for cholesterol, blood pressure, diabetes, or take exogenous hormones: Cholesterol lowering medication	0.3218	0.0323	9.9721	2.0193e-23	UK Biobank Assessment Centre > Touchscreen > Health and medical history > Medication
PTSD_EUR	UKB	phecode-745-both_sexes	Pain in joint	0.6321	0.0634	9.9709	2.0429e-23	musculoskeletal
PTSD_EUR	FinnGen	G6_OTHNEU	Other neurological diseases	0.4601	0.0461	9.9701	2.0603e-23	VI Diseases of the nervous system (G6)
PTSD_EUR	UKB	categorical-20417-both_sexes-20417	Tense, sore, or aching muscles during worst period of anxiety	0.6157	0.0618	9.9609	2.259e-23	Online follow-up > Mental health > Anxiety
PTSD_EUR	UKB	icd10-Z51-both_sexes	Z51 Other medical care	0.5264	0.0529	9.9582	2.3216e-23	Chapter XXI Factors influencing health status and contact with health services | Z40-Z54 Persons encountering health services for specific procedures and health care | Z51 Other medical care
PTSD_EUR	FinnGen	COPD_LATER	Later onset COPD	0.3972	0.0399	9.9496	2.5322e-23	COPD and related endpoints
PTSD_EUR	MVP	Lymph_Abs_Max_INT	lymphocyte (absolute count, maximum, inv-norm transformed)	0.2442	0.0246	9.9297	3.0913e-23	Labs
PTSD_EUR	UKB	continuous-20513-both_sexes	Recent thoughts of suicide or self-harm	0.7649	0.0771	9.9272	3.1716e-23	Online follow-up > Mental health > Depression
PTSD_EUR	UKB	continuous-47-both_sexes-irnt	Hand grip strength (right)	-0.1831	0.0185	-9.9229	3.3107e-23	UK Biobank Assessment Centre > Physical measures > Hand grip strength
PTSD_EUR	FinnGen	FG_OTHHEART	Other heart diseases	0.2851	0.0288	9.9041	3.9953e-23	Cardiometabolic endpoints
PTSD_EUR	MVP	Phe_374	Other disorders of eyelids	0.33	0.0333	9.8998	4.1716e-23	PheCodes_SenseOrgans
PTSD_EUR	FinnGen	H7_LIDLACRIMALORBIT	Disorders of eyelid, lacrimal system and orbit	0.3265	0.033	9.8891	4.6411e-23	VII Diseases of the eye and adnexa (H7)
PTSD_EUR	UKB	continuous-20524-both_sexes	Sexual interference by partner or ex-partner without consent as an adult	0.6322	0.064	9.8801	5.0801e-23	Online follow-up > Mental health > Traumatic events
PTSD_EUR	UKB	categorical-41249-both_sexes-2000	Methods of admission to hospital (recoded): Emergency admission	0.6581	0.0667	9.8729	5.4557e-23	Health-related outcomes > Hospital inpatient > Summary Administration
PTSD_EUR	MVP	Phe_578_2	Blood in stool	0.6347	0.0644	9.8593	6.25e-23	PheCodes_DigestiveSystem
PTSD_EUR	MVP	CircHrtAtkMed	Takes medication for heart attack?	0.2809	0.0286	9.8358	7.8955e-23	BaselineSurvey
PTSD_EUR	UKB	continuous-2867-both_sexes-irnt	Age started smoking in former smokers	-0.361	0.0367	-9.829	8.4489e-23	UK Biobank Assessment Centre > Touchscreen > Lifestyle and environment > Smoking
PTSD_EUR	FinnGen	HYPOTHY_REIMB	Hypothyroidism, drug reimbursement	0.324	0.033	9.8232	8.9464e-23	IV Endocrine, nutritional and metabolic diseases (E4)
PTSD_EUR	MVP	Phe_599_4	Urinary incontinence	0.3867	0.0394	9.8168	9.5279e-23	PheCodes_GenitourinarySystem
PTSD_EUR	UKB	icd10-K58-both_sexes	K58 Irritable bowel syndrome	0.5712	0.0582	9.8117	1.0024e-22	Chapter XI Diseases of the digestive system | K55-K64 Other diseases of intestines | K58 Irritable bowel syndrome
PTSD_EUR	MVP	Phe_381_1	Otitis media	0.4688	0.0478	9.8047	1.0742e-22	PheCodes_SenseOrgans
PTSD_EUR	UKB	categorical-22610-both_sexes-1	Workplace full of chemical or other fumes: Sometimes	0.5139	0.0525	9.7939	1.1959e-22	Online follow-up > Work environment > Employment history
PTSD_EUR	MVP	Phe_278_11	Morbid obesity	0.1931	0.0197	9.7939	1.196e-22	PheCodes_EndocrineMetabolic
PTSD_EUR	MVP	Phe_558	Noninfectious gastroenteritis	0.4568	0.0467	9.7886	1.2606e-22	PheCodes_DigestiveSystem
PTSD_EUR	UKB	categorical-41200-both_sexes-V544	Operative procedures - main OPCS4: V54.4 Injection around spinal facet of spine	0.618	0.0632	9.7814	1.3537e-22	Health-related outcomes > Hospital inpatient > Summary Operations
PTSD_EUR	FinnGen	M13_SPONDYLOLISTHESIS	Spondylolisthesis/Spondylolysis	0.3378	0.0346	9.7741	1.4545e-22	XIII Diseases of the musculoskeletal system and connective tissue (M13)
PTSD_EUR	UKB	categorical-22506-both_sexes-113	Tobacco smoking: Ex-smoker	0.3689	0.0377	9.7739	1.4575e-22	Online follow-up > Work environment > Medical information
PTSD_EUR	UKB	prescriptions-anti-muscarinic|anti-cholinergic-both_sexes	prescriptions-anti-muscarinic|anti-cholinergic	0.6403	0.0655	9.768	1.5446e-22	prescriptions
PTSD_EUR	UKB	categorical-20003-both_sexes-1140884600	Treatment/medication code: metformin	0.2698	0.0277	9.7486	1.8695e-22	UK Biobank Assessment Centre > Verbal interview > Medications
PTSD_EUR	UKB	icd10-Z95-both_sexes	Z95 Presence of cardiac and vascular implants and grafts	0.3299	0.0338	9.7477	1.8865e-22	Chapter XXI Factors influencing health status and contact with health services | Z80-Z99 Persons with potential health hazards related to family and personal history and certain conditions influencing health status | Z95 Presence of cardiac and vascular implants and grafts
PTSD_EUR	UKB	prescriptions-atorvastatin-both_sexes	prescriptions-atorvastatin	0.4431	0.0455	9.7475	1.8904e-22	HMG CoA reductase inhibitor,statin
PTSD_EUR	UKB	categorical-20116-both_sexes-1	Smoking status: Previous	0.2495	0.0256	9.738	2.0762e-22	UK Biobank Assessment Centre > Touchscreen > Lifestyle and environment > Smoking
PTSD_EUR	UKB	categorical-6154-both_sexes-2	Medication for pain relief, constipation, heartburn: Ibuprofen (e.g. Nurofen)	0.2962	0.0305	9.7186	2.5128e-22	UK Biobank Assessment Centre > Touchscreen > Health and medical history > Medication
PTSD_EUR	MVP	CircPVD	Peripheral Vascular Disease	0.4278	0.044	9.7151	2.599e-22	BaselineSurvey
PTSD_EUR	UKB	categorical-20003-both_sexes-1140871310	Treatment/medication code: ibuprofen	0.3127	0.0322	9.7101	2.7318e-22	UK Biobank Assessment Centre > Verbal interview > Medications
PTSD_EUR	MVP	A1C_Max_INT	hemoglobin A1c (HbA1c, maximum, inv-norm transformed)	0.1721	0.0178	9.6869	3.4279e-22	Labs
PTSD_EUR	UKB	categorical-20002-both_sexes-1138	Non-cancer illness code, self-reported: gastro-oesophageal reflux (gord) / gastric reflux	0.3882	0.0401	9.6754	3.8362e-22	UK Biobank Assessment Centre > Verbal interview > Medical conditions
PTSD_EUR	FinnGen	AB1_OTHER_BACTERIAL	Other bacterial diseases	0.3609	0.0373	9.6753	3.8393e-22	I Certain infectious and parasitic diseases (AB1)
PTSD_EUR	FinnGen	BLEEDING	Bleeding	0.512	0.0529	9.6726	3.9433e-22	Miscellaneous, not yet classified endpoints
PTSD_EUR	MVP	Mono_Abs_Max_INT	monocyte (absolute count, maximum, inv-norm transformed)	0.2128	0.022	9.6702	4.0364e-22	Labs
PTSD_EUR	UKB	continuous-21002-both_sexes-irnt	Weight	0.1702	0.0176	9.6617	4.3836e-22	UK Biobank Assessment Centre > Physical measures > Anthropometry > Body size measures
PTSD_EUR	UKB	categorical-6162-both_sexes-1	Types of transport used (excluding work): Car/motor vehicle	-0.2715	0.0281	-9.657	4.5889e-22	UK Biobank Assessment Centre > Touchscreen > Lifestyle and environment > Physical activity
PTSD_EUR	MVP	Phe_593	Hematuria	0.335	0.0347	9.6464	5.0892e-22	PheCodes_GenitourinarySystem
PTSD_EUR	MVP	SmkChewConv	Smokeless tobacco (Chewing tobacco or snuff)	0.2988	0.031	9.6456	5.1324e-22	Lifestyle_Survey
PTSD_EUR	MVP	GIIBS	Irritable Bowel Syndrome (IBS)	0.5214	0.0541	9.6445	5.1886e-22	BaselineSurvey
PTSD_EUR	FinnGen	M13_OSTEOCHONDRO	Osteopathies and chondropathies	0.4036	0.0419	9.6415	5.3404e-22	XIII Diseases of the musculoskeletal system and connective tissue (M13)
PTSD_EUR	UKB	phecode-317.1-both_sexes	Alcoholism	0.4879	0.0506	9.6395	5.446e-22	mental disorders
PTSD_EUR	UKB	categorical-20547-both_sexes-3	Activities undertaken to treat depression: Other therapeutic activities such as mindfulness, yoga or art classes	0.4641	0.0481	9.639	5.4712e-22	Online follow-up > Mental health > Depression
PTSD_EUR	UKB	categorical-20548-both_sexes-7	Manifestations of mania or irritability: I was easily distracted	0.7802	0.081	9.6347	5.7042e-22	Online follow-up > Mental health > Mania
PTSD_EUR	UKB	categorical-41200-both_sexes-H229	Operative procedures - main OPCS4: H22.9 Unspecified diagnostic endoscopic examination of colon	0.5204	0.0541	9.6267	6.1683e-22	Health-related outcomes > Hospital inpatient > Summary Operations
PTSD_EUR	MVP	CircCADMed	Takes medication for coronary artery/ coronary heart disease?	0.2464	0.0256	9.6221	6.4491e-22	BaselineSurvey
PTSD_EUR	FinnGen	I9_CVD_HARD	Hard cardiovascular diseases	0.2604	0.0271	9.602	7.8384e-22	Cardiometabolic endpoints
PTSD_EUR	MVP	Phe_110_11	Dermatophytosis of nail	0.276	0.0288	9.5967	8.2578e-22	PheCodes_InfectiousDiseases
PTSD_EUR	UKB	phecode-626.12-females	Excessive or frequent menstruation	0.465	0.0485	9.5916	8.6722e-22	genitourinary
PTSD_EUR	MVP	Phe_433_2	Occlusion of cerebral arteries	0.3538	0.0369	9.5833	9.3952e-22	PheCodes_CirculatorySystem
PTSD_EUR	FinnGen	K11_DIAHER	Diaphragmatic hernia	0.2862	0.0299	9.5651	1.1211e-21	XI Diseases of the digestive system (K11)
PTSD_EUR	FinnGen	G6_ULLNLE	Lesion of ulnar nerve	0.4544	0.0475	9.5618	1.1576e-21	VI Diseases of the nervous system (G6)
PTSD_EUR	UKB	icd10-K62-both_sexes	K62 Other diseases of anus and rectum	0.6153	0.0644	9.5557	1.2275e-21	Chapter XI Diseases of the digestive system | K55-K64 Other diseases of intestines | K62 Other diseases of anus and rectum
PTSD_EUR	UKB	categorical-20548-both_sexes-9	Manifestations of mania or irritability: I was more active than usual	0.704	0.0738	9.544	1.3738e-21	Online follow-up > Mental health > Mania
PTSD_EUR	MVP	Lymph_Abs_Max	lymphocyte (absolute count, maximum)	0.2505	0.0262	9.5425	1.3943e-21	Labs
PTSD_EUR	UKB	phecode-965-both_sexes	Poisoning by analgesics, antipyretics, and antirheumatics	0.8312	0.0874	9.5152	1.8132e-21	injuries & poisonings
PTSD_EUR	UKB	continuous-23098-both_sexes-irnt	Weight	0.1687	0.0178	9.5032	2.0356e-21	UK Biobank Assessment Centre > Physical measures > Anthropometry > Impedance measures
PTSD_EUR	UKB	categorical-2415-both_sexes-2415	Had major operations	0.4236	0.0446	9.5015	2.0698e-21	UK Biobank Assessment Centre > Touchscreen > Health and medical history > Operations
PTSD_EUR	UKB	prescriptions-dihydrocodeine-both_sexes	prescriptions-dihydrocodeine	0.6627	0.0698	9.4967	2.1664e-21	opioid analgesic
PTSD_EUR	UKB	continuous-20414-both_sexes	Frequency of drinking alcohol	-0.2976	0.0314	-9.4873	2.371e-21	Online follow-up > Mental health > Alcohol use
PTSD_EUR	UKB	categorical-41200-both_sexes-M459	Operative procedures - main OPCS4: M45.9 Unspecified diagnostic endoscopic examination of bladder	0.5195	0.0548	9.4846	2.434e-21	Health-related outcomes > Hospital inpatient > Summary Operations
PTSD_EUR	UKB	categorical-20004-both_sexes-1355	Operation code: bilateral oophorectomy	0.4127	0.0435	9.4823	2.4862e-21	UK Biobank Assessment Centre > Verbal interview > Operations
PTSD_EUR	UKB	continuous-1478-both_sexes	Salt added to food	0.1924	0.0203	9.4682	2.8473e-21	UK Biobank Assessment Centre > Touchscreen > Lifestyle and environment > Diet
PTSD_EUR	MVP	CircPVDMed	Takes medication for peripheral vascular disease?	0.4263	0.0451	9.4607	3.0598e-21	BaselineSurvey
PTSD_EUR	UKB	categorical-6149-both_sexes-2	Mouth/teeth dental problems: Painful gums	0.6036	0.0638	9.4593	3.1013e-21	UK Biobank Assessment Centre > Touchscreen > Health and medical history > Mouth
PTSD_EUR	UKB	continuous-30530-both_sexes-irnt	Sodium in urine	0.2115	0.0224	9.459	3.1092e-21	Biological samples > Assay results > Urine assays
PTSD_EUR	MVP	Trig_Mean_INT	triglyceride (mean, inv-norm transformed)	0.2214	0.0234	9.4465	3.5025e-21	Labs
PTSD_EUR	MVP	Phe_530_14	Reflux esophagitis	0.5123	0.0542	9.4444	3.5737e-21	PheCodes_DigestiveSystem
PTSD_EUR	UKB	phecode-714-both_sexes	Rheumatoid arthritis and other inflammatory polyarthropathies	0.479	0.0507	9.4423	3.6476e-21	musculoskeletal
PTSD_EUR	UKB	phecode-208-both_sexes	Benign neoplasm of colon	0.3444	0.0365	9.4374	3.8208e-21	neoplasms
PTSD_EUR	MVP	Phe_915	Superficial injury without mention of infection	0.6063	0.0642	9.4372	3.8285e-21	PheCodes_InjuriesPoisonings
PTSD_EUR	MVP	Phe_819	Skull and face fracture and other intercranial injury	0.6538	0.0693	9.4318	4.0312e-21	PheCodes_InjuriesPoisonings
PTSD_EUR	UKB	prescriptions-corticosteroid-both_sexes	prescriptions-corticosteroid	0.4842	0.0515	9.4111	4.9075e-21	prescriptions
PTSD_EUR	MVP	Phe_599_5	Frequency of urination and polyuria	0.3242	0.0345	9.4061	5.1475e-21	PheCodes_GenitourinarySystem
PTSD_EUR	MVP	Phe_530_13	Barrett's esophagus	0.2732	0.0291	9.4022	5.3439e-21	PheCodes_DigestiveSystem
PTSD_EUR	FinnGen	J10_TONSILLECTOMY	Tonsillectomy and adenotomy	0.2918	0.031	9.4021	5.3503e-21	X Diseases of the respiratory system (J10)
PTSD_EUR	MVP	A1C_Max	hemoglobin A1c (HbA1c, maximum)	0.1812	0.0193	9.3966	5.6352e-21	Labs
PTSD_EUR	UKB	categorical-1418-both_sexes-2	Milk type used: Semi-skimmed	-0.3497	0.0373	-9.3853	6.2756e-21	UK Biobank Assessment Centre > Touchscreen > Lifestyle and environment > Diet
PTSD_EUR	UKB	prescriptions-flucloxacillin-both_sexes	prescriptions-flucloxacillin	0.4322	0.0461	9.3799	6.6048e-21	beta-lactam antibiotic,antibiotic
PTSD_EUR	UKB	categorical-41200-both_sexes-U212	Operative procedures - main OPCS4: U21.2 Computed tomography NEC	0.5425	0.0579	9.3739	6.9876e-21	Health-related outcomes > Hospital inpatient > Summary Operations
PTSD_EUR	UKB	categorical-20126-both_sexes-4	Bipolar and major depression status: Probable Recurrent major depression (moderate)	0.7724	0.0824	9.3732	7.0339e-21	UK Biobank Assessment Centre > Touchscreen > Psychosocial factors > Mental health
PTSD_EUR	MVP	Phe_280	Iron deficiency anemias	0.3366	0.036	9.3581	8.1204e-21	PheCodes_Hematopoietic
PTSD_EUR	UKB	icd10-N92-both_sexes	N92 Excessive, frequent and irregular menstruation	0.4343	0.0465	9.3478	8.9493e-21	Chapter XIV Diseases of the genitourinary system | N80-N98 Noninflammatory disorders of female genital tract | N92 Excessive, frequent and irregular menstruation
PTSD_EUR	MVP	Phe_1019	Other ill-defined and unknown causes of morbidity and mortality	0.7943	0.085	9.3445	9.2367e-21	PheCodes_Other
PTSD_EUR	UKB	phecode-535.6-both_sexes	Duodenitis	0.5178	0.0554	9.3415	9.499e-21	digestive
PTSD_EUR	UKB	continuous-4803-both_sexes	Tinnitus	0.2986	0.032	9.3383	9.7883e-21	UK Biobank Assessment Centre > Touchscreen > Health and medical history > Hearing
PTSD_EUR	UKB	continuous-20154-both_sexes-irnt	Forced expiratory volume in 1-second (FEV1), predicted percentage	-0.2028	0.0217	-9.3306	1.0523e-20	UK Biobank Assessment Centre > Physical measures > Spirometry
PTSD_EUR	MVP	Phe_433_21	Cerebral artery occlusion, with cerebral infarction	0.3495	0.0375	9.3267	1.092e-20	PheCodes_CirculatorySystem
PTSD_EUR	FinnGen	K11_LIVER	Diseases of liver	0.446	0.0478	9.3241	1.1192e-20	XI Diseases of the digestive system (K11)
PTSD_EUR	MVP	Mono_Abs_Max	monocyte (absolute count, maximum)	0.2252	0.0242	9.3222	1.1392e-20	Labs
PTSD_EUR	UKB	categorical-22615-both_sexes-1	Workplace had a lot of diesel exhaust: Sometimes	0.5827	0.0625	9.3178	1.1883e-20	Online follow-up > Work environment > Employment history
PTSD_EUR	UKB	categorical-41245-both_sexes-1860	Main speciality of consultant (recoded): Urology	0.4207	0.0451	9.317	1.1967e-20	Health-related outcomes > Hospital inpatient > Summary Administration
PTSD_EUR	FinnGen	ABDOM_HERNIA_POSTOP	Hernia of abdominal wall, postoperative	0.3932	0.0422	9.3151	1.2189e-20	XI Diseases of the digestive system (K11)
PTSD_EUR	MVP	Phe_531	Peptic ulcer (excl. esophageal)	0.5727	0.0615	9.3142	1.2289e-20	PheCodes_DigestiveSystem
PTSD_EUR	UKB	continuous-30240-both_sexes-irnt	Reticulocyte percentage	0.1824	0.0196	9.31	1.2785e-20	Biological samples > Assay results > Blood assays > Blood count
PTSD_EUR	MVP	Phe_440	Atherosclerosis	0.2635	0.0283	9.308	1.3025e-20	PheCodes_CirculatorySystem
PTSD_EUR	UKB	continuous-1170-both_sexes	Getting up in morning	-0.1898	0.0204	-9.2994	1.4127e-20	UK Biobank Assessment Centre > Touchscreen > Lifestyle and environment > Sleep
PTSD_EUR	MVP	Phe_871	Open wounds of extremities	0.4184	0.045	9.2951	1.4713e-20	PheCodes_InjuriesPoisonings
PTSD_EUR	MVP	Phe_371_3	Inflammation of eyelids	0.3564	0.0384	9.2898	1.5453e-20	PheCodes_SenseOrgans
PTSD_EUR	FinnGen	M13_THORACISPINEPAIN	Pain in thoracic spine	0.5955	0.0642	9.2801	1.6934e-20	XIII Diseases of the musculoskeletal system and connective tissue (M13)
PTSD_EUR	MVP	Phe_681_5	Cellulitis and abscess of leg, except foot	0.3337	0.036	9.2784	1.7203e-20	PheCodes_DermatologicalSystem
PTSD_EUR	MVP	SmkOthConv	Other tobacco products	0.4695	0.0506	9.2757	1.764e-20	Lifestyle_Survey
PTSD_EUR	UKB	categorical-5012-both_sexes-5012	FI8 : chained arithmetic	-0.3194	0.0345	-9.267	1.9139e-20	UK Biobank Assessment Centre > Cognitive function > Fluid intelligence / reasoning
PTSD_EUR	UKB	prescriptions-cetirizine-both_sexes	prescriptions-cetirizine	0.4714	0.0509	9.2646	1.9586e-20	histamine H1 antagonist,antihistamine
PTSD_EUR	UKB	continuous-894-both_sexes	Duration of moderate activity	0.2861	0.0309	9.2631	1.9854e-20	UK Biobank Assessment Centre > Touchscreen > Lifestyle and environment > Physical activity
PTSD_EUR	MVP	Phe_571	Chronic liver disease and cirrhosis	0.3152	0.034	9.2606	2.0323e-20	PheCodes_DigestiveSystem
PTSD_EUR	UKB	biomarkers-30710-both_sexes-irnt	C-reactive protein	0.2537	0.0274	9.2482	2.2836e-20	Biological samples > Assay results > Blood assays > Blood biochemistry
PTSD_EUR	UKB	continuous-23109-both_sexes-irnt	Impedance of arm (right)	-0.1509	0.0163	-9.2407	2.4488e-20	UK Biobank Assessment Centre > Physical measures > Anthropometry > Impedance measures
PTSD_EUR	UKB	categorical-6143-both_sexes-4	Transport type for commuting to job workplace: Cycle	-0.3401	0.0368	-9.2335	2.6181e-20	UK Biobank Assessment Centre > Touchscreen > Sociodemographics > Employment
PTSD_EUR	UKB	prescriptions-clarithromycin-both_sexes	prescriptions-clarithromycin	0.5862	0.0635	9.2331	2.6301e-20	macrolide antibiotic,antibiotic
PTSD_EUR	FinnGen	I9_TIA	Transient ischemic attack	0.3739	0.0405	9.2328	2.6354e-20	IX Diseases of the circulatory system (I9)
PTSD_EUR	MVP	Eos_Fra_Min_INT	eosinophil (fraction, minimum, inv-norm transformed)	-0.2055	0.0223	-9.2269	2.7845e-20	Labs
PTSD_EUR	UKB	continuous-2306-both_sexes	Weight change compared with 1 year ago	0.3851	0.0418	9.2229	2.8923e-20	UK Biobank Assessment Centre > Touchscreen > Health and medical history > General health
PTSD_EUR	UKB	phecode-578-both_sexes	Gastrointestinal hemorrhage	0.686	0.0744	9.2199	2.973e-20	digestive
PTSD_EUR	UKB	categorical-6177-both_sexes-2	Medication for cholesterol, blood pressure or diabetes: Blood pressure medication	0.2151	0.0234	9.2109	3.2335e-20	UK Biobank Assessment Centre > Touchscreen > Health and medical history > Medication
PTSD_EUR	UKB	categorical-41246-both_sexes-1430	Treatment speciality of consultant (recoded): Ear, nose and throat (ENT)	0.5389	0.0585	9.2095	3.2755e-20	Health-related outcomes > Hospital inpatient > Summary Administration
PTSD_EUR	UKB	prescriptions-sertraline-both_sexes	prescriptions-sertraline	0.8789	0.0955	9.2038	3.4537e-20	selective serotonin re-uptake inhibitor,SSRI
PTSD_EUR	FinnGen	K11_DENTOFACIAL_ANOMALIES	Dentofacial anomalies [including malocclusion]	0.4433	0.0482	9.1971	3.6778e-20	XI Diseases of the digestive system (K11)
PTSD_EUR	UKB	prescriptions-selective_beta1_antagonist|beta_blocker-both_sexes	prescriptions-selective_beta1_antagonist|beta_blocker	0.3683	0.0401	9.1877	4.013e-20	prescriptions
PTSD_EUR	MVP	Phe_571_51	Cirrhosis of liver without mention of alcohol	0.3885	0.0423	9.1749	4.5185e-20	PheCodes_DigestiveSystem
PTSD_EUR	UKB	categorical-41215-both_sexes-0	Detention categories: Informal, not formally detained	0.66	0.072	9.1676	4.8369e-20	Health-related outcomes > Hospital inpatient > Summary Psychiatric
PTSD_EUR	UKB	categorical-1677-both_sexes-1677	Breastfed as a baby	-0.3033	0.0331	-9.1615	5.1184e-20	UK Biobank Assessment Centre > Touchscreen > Early life factors
PTSD_EUR	UKB	categorical-2644-both_sexes-2644	Light smokers, at least 100 smokes in lifetime	0.297	0.0324	9.1546	5.4548e-20	UK Biobank Assessment Centre > Touchscreen > Lifestyle and environment > Smoking
PTSD_EUR	UKB	phecode-532-both_sexes	Dysphagia	0.6291	0.0687	9.1543	5.4716e-20	digestive
PTSD_EUR	UKB	categorical-22609-both_sexes-1	Workplace very dusty: Sometimes	0.5561	0.0608	9.1504	5.6742e-20	Online follow-up > Work environment > Employment history
PTSD_EUR	MVP	GIOth	Other digestive system problems	0.5539	0.0606	9.147	5.852e-20	BaselineSurvey
PTSD_EUR	MVP	Phe_509_8	Dependence on respirator [Ventilator] or supplemental oxygen	0.4151	0.0454	9.1442	6.0092e-20	PheCodes_RespiratorySystem
PTSD_EUR	MVP	Phe_801	Fracture of ankle and foot	0.4091	0.0447	9.1425	6.1052e-20	PheCodes_InjuriesPoisonings
PTSD_EUR	UKB	continuous-20496-both_sexes	Felt distant from other people in past month	0.7357	0.0805	9.1371	6.4151e-20	Online follow-up > Mental health > Traumatic events
PTSD_EUR	UKB	continuous-30250-both_sexes-irnt	Reticulocyte count	0.1797	0.0197	9.1263	7.0882e-20	Biological samples > Assay results > Blood assays > Blood count
PTSD_EUR	MVP	Phe_380_1	Otitis externa	0.4027	0.0441	9.1258	7.1219e-20	PheCodes_SenseOrgans
PTSD_EUR	FinnGen	TEMPOROMANDIB_INCLAVO	Temporomandibular joint disorders, including avohilmo	0.3831	0.042	9.1221	7.3657e-20	XI Diseases of the digestive system (K11)
PTSD_EUR	FinnGen	M13_SOFTOVERUSE	Soft tissue disorders related to use, overuse and pressure	0.4973	0.0545	9.1162	7.7798e-20	XIII Diseases of the musculoskeletal system and connective tissue (M13)
PTSD_EUR	UKB	biomarkers-30870-both_sexes-irnt	Triglycerides	0.1946	0.0214	9.1111	8.1572e-20	Biological samples > Assay results > Blood assays > Blood biochemistry
PTSD_EUR	MVP	DoDM	Diabetes / "Sugar"	0.1927	0.0212	9.1072	8.4503e-20	BaselineSurvey
PTSD_EUR	UKB	prescriptions-prochlorperazine-both_sexes	prescriptions-prochlorperazine	0.4985	0.0548	9.1032	8.7735e-20	first-generation anti-psychotic,anti-emetic
PTSD_EUR	UKB	prescriptions-first-generation_anti-psychotic|anti-emetic-both_sexes	prescriptions-first-generation_anti-psychotic|anti-emetic	0.4985	0.0548	9.1032	8.7737e-20	prescriptions
PTSD_EUR	UKB	icd10-Z82-both_sexes	Z82 Family history of certain disabilities and chronic diseases leading to disablement	0.4581	0.0504	9.092	9.722e-20	Chapter XXI Factors influencing health status and contact with health services | Z80-Z99 Persons with potential health hazards related to family and personal history and certain conditions influencing health status | Z82 Family history of certain disabilities and chronic diseases leading to disablement
PTSD_EUR	UKB	continuous-6032-both_sexes-irnt	Maximum workload during fitness test	-0.5245	0.0577	-9.0827	1.0592e-19	UK Biobank Assessment Centre > Physical measures > ECG during exercise
PTSD_EUR	MVP	Phe_571_5	Other chronic nonalcoholic liver disease	0.3184	0.0351	9.0713	1.1764e-19	PheCodes_DigestiveSystem
PTSD_EUR	FinnGen	F5_SOCPHOB	Social phobias	0.5442	0.06	9.0702	1.1882e-19	V Mental and behavioural disorders (F5)
PTSD_EUR	UKB	icd10-I84-both_sexes	I84 Haemorrhoids	0.3157	0.0349	9.0558	1.3562e-19	Chapter IX Diseases of the circulatory system | I80-I89 Diseases of veins, lymphatic vessels and lymph nodes, not elsewhere classified | I84 Haemorrhoids
PTSD_EUR	UKB	phecode-455-both_sexes	Hemorrhoids	0.3222	0.0356	9.0507	1.4202e-19	circulatory system
PTSD_EUR	MVP	AST_Max	aspartate aminotransferase (AST, maximum)	0.3112	0.0344	9.0498	1.4319e-19	Labs
PTSD_EUR	UKB	continuous-46-both_sexes-irnt	Hand grip strength (left)	-0.1654	0.0183	-9.041	1.5528e-19	UK Biobank Assessment Centre > Physical measures > Hand grip strength
PTSD_EUR	MVP	CircOthMed	Takes medication for circulatory problem?	0.4753	0.0526	9.0358	1.6286e-19	BaselineSurvey
PTSD_EUR	MVP	Phe_427_3	Other specified cardiac dysrhythmias	0.2971	0.0329	9.0293	1.7271e-19	PheCodes_CirculatorySystem
PTSD_EUR	UKB	continuous-1319-both_sexes	Dried fruit intake	-0.2062	0.0229	-9.0201	1.88e-19	UK Biobank Assessment Centre > Touchscreen > Lifestyle and environment > Diet
PTSD_EUR	UKB	continuous-49-both_sexes-irnt	Hip circumference	0.1655	0.0183	9.0171	1.9308e-19	UK Biobank Assessment Centre > Physical measures > Anthropometry > Body size measures
PTSD_EUR	UKB	biomarkers-30750-both_sexes-irnt	Glycated haemoglobin (HbA1c)	0.1586	0.0176	9.0122	2.0191e-19	Biological samples > Assay results > Blood assays > Blood biochemistry
PTSD_EUR	MVP	RBC_Min	red blood cell count (RBC, minimum)	-0.2092	0.0232	-9.0117	2.0292e-19	Labs
PTSD_EUR	UKB	continuous-20460-both_sexes	Belief that own life is meaningful	-0.2904	0.0322	-9.0062	2.1334e-19	Online follow-up > Mental health > Happiness and subjective well-being
PTSD_EUR	UKB	categorical-6153-both_sexes-4	Medication for cholesterol, blood pressure, diabetes, or take exogenous hormones: Hormone replacement therapy	0.4025	0.0447	8.9994	2.2698e-19	UK Biobank Assessment Centre > Touchscreen > Health and medical history > Medication
PTSD_EUR	FinnGen	M13_ENTESOPATHYLOW	Enthesopathies of lower limb, excluding foot	0.3829	0.0426	8.983	2.635e-19	XIII Diseases of the musculoskeletal system and connective tissue (M13)
PTSD_EUR	UKB	continuous-1160-both_sexes	Sleep duration	-0.208	0.0232	-8.98	2.708e-19	UK Biobank Assessment Centre > Touchscreen > Lifestyle and environment > Sleep
PTSD_EUR	UKB	icd10-K22-both_sexes	K22 Other diseases of oesophagus	0.377	0.042	8.9786	2.742e-19	Chapter XI Diseases of the digestive system | K20-K31 Diseases of oesophagus, stomach and duodenum | K22 Other diseases of oesophagus
PTSD_EUR	MVP	Neut_Abs_Mean_INT	neutrophil (absolute count, mean, inv-norm transformed)	0.1969	0.022	8.971	2.9395e-19	Labs
PTSD_EUR	MVP	Phe_272_13	Mixed hyperlipidemia	0.3081	0.0344	8.9671	3.0444e-19	PheCodes_EndocrineMetabolic
PTSD_EUR	UKB	categorical-20004-both_sexes-1362	Operation code: sterilisation	0.3788	0.0423	8.9646	3.1142e-19	UK Biobank Assessment Centre > Verbal interview > Operations
PTSD_EUR	FinnGen	O15_HAEMORRH_EARLY_PREG	Haemorrhage in early pregnancy	0.5154	0.0575	8.9606	3.2289e-19	XV Pregnancy, childbirth and the puerperium (O15)
PTSD_EUR	UKB	continuous-eGFRcys-both_sexes-irnt	Estimated glomerular filtration rate, serum creatinine + cystain C	-0.1638	0.0183	-8.9591	3.274e-19	biochemistry
PTSD_EUR	MVP	HVHear	Severe hearing loss or partial deafness in one or both ears	0.2551	0.0285	8.9526	3.4719e-19	BaselineSurvey
PTSD_EUR	FinnGen	L12_URTICARIA	Urticaria	0.3834	0.0429	8.941	3.8576e-19	XII Diseases of the skin and subcutaneous tissue (L12)
PTSD_EUR	FinnGen	WEIGHT_IRN	Weight, inverse-rank normalized	0.1711	0.0191	8.9384	3.9493e-19	Quantitative endpoints
PTSD_EUR	FinnGen	AUTOIMMUNE	Autoimmune diseases	0.216	0.0242	8.9377	3.9736e-19	Diseases marked as autimmune origin
PTSD_EUR	UKB	categorical-6159-both_sexes-2	Pain type(s) experienced in last month: Facial pain	0.5614	0.0628	8.9349	4.0738e-19	UK Biobank Assessment Centre > Touchscreen > Health and medical history > Pain
PTSD_EUR	UKB	phecode-591-both_sexes	Urinary tract infection	0.6443	0.0722	8.9296	4.2738e-19	genitourinary
PTSD_EUR	UKB	categorical-20501-both_sexes-20501	Ever had period of mania / excitability	0.6299	0.0706	8.9258	4.4232e-19	Online follow-up > Mental health > Mania
PTSD_EUR	MVP	SkMsOAMed	Takes medication for Osteoarthritis?	0.3626	0.0407	8.9143	4.9098e-19	BaselineSurvey
PTSD_EUR	UKB	categorical-20126-both_sexes-3	Bipolar and major depression status: Probable Recurrent major depression (severe)	0.8693	0.0975	8.912	5.0103e-19	UK Biobank Assessment Centre > Touchscreen > Psychosocial factors > Mental health
PTSD_EUR	MVP	Phe_433_1	Occlusion and stenosis of precerebral arteries	0.2479	0.0278	8.9109	5.0627e-19	PheCodes_CirculatorySystem
PTSD_EUR	UKB	categorical-41200-both_sexes-J183	Operative procedures - main OPCS4: J18.3 Total cholecystectomy NEC	0.3334	0.0374	8.9094	5.132e-19	Health-related outcomes > Hospital inpatient > Summary Operations
PTSD_EUR	MVP	SkMsOA	Ostearthritis	0.2786	0.0313	8.9077	5.2082e-19	BaselineSurvey
PTSD_EUR	UKB	continuous-Smoking-both_sexes-CPD_combined_raw	Number of cigarettes smoked daily, combined previous and current smoking	0.3157	0.0355	8.8975	5.7131e-19	smoking
PTSD_EUR	UKB	icd10-G56-both_sexes	G56 Mononeuropathies of upper limb	0.2778	0.0312	8.8973	5.721e-19	Chapter VI Diseases of the nervous system | G50-G59 Nerve, nerve root and plexus disorders | G56 Mononeuropathies of upper limb
PTSD_EUR	MVP	Trig_Max	triglyceride (maximum)	0.2437	0.0274	8.8895	6.1387e-19	Labs
PTSD_EUR	UKB	categorical-6141-both_sexes-1	How are people in household related to participant: Husband, wife or partner	-0.2976	0.0335	-8.8838	6.4615e-19	UK Biobank Assessment Centre > Touchscreen > Sociodemographics > Household
PTSD_EUR	UKB	biomarkers-30760-both_sexes-irnt	HDL cholesterol	-0.1823	0.0205	-8.8793	6.7289e-19	Biological samples > Assay results > Blood assays > Blood biochemistry
PTSD_EUR	UKB	prescriptions-quinine_bisulfate-both_sexes	prescriptions-quinine_bisulfate	0.4229	0.0477	8.8623	7.835e-19	anti-malarial
PTSD_EUR	UKB	prescriptions-anti-malarial-both_sexes	prescriptions-anti-malarial	0.4229	0.0477	8.8623	7.8355e-19	prescriptions
PTSD_EUR	UKB	phecode-411.1-both_sexes	Unstable angina (intermediate coronary syndrome)	0.3567	0.0403	8.8601	7.9972e-19	circulatory system
PTSD_EUR	MVP	Phe_280_1	Iron deficiency anemias, unspecified or notdue to blood loss	0.3163	0.0357	8.8588	8.0873e-19	PheCodes_Hematopoietic
PTSD_EUR	UKB	categorical-41200-both_sexes-K633	Operative procedures - main OPCS4: K63.3 Angiocardiography of left side of heart NEC	0.4227	0.0477	8.8552	8.3509e-19	Health-related outcomes > Hospital inpatient > Summary Operations
PTSD_EUR	UKB	prescriptions-histamine_H2_antagonist|antihistamine-both_sexes	prescriptions-histamine_H2_antagonist|antihistamine	0.7312	0.0826	8.8502	8.7363e-19	prescriptions
PTSD_EUR	MVP	Phe_465_2	Acute pharyngitis	0.451	0.051	8.8479	8.9173e-19	PheCodes_RespiratorySystem
PTSD_EUR	MVP	Phe_473	Diseases of the larynx and vocal cords	0.4572	0.0517	8.8401	9.5595e-19	PheCodes_RespiratorySystem
PTSD_EUR	MVP	Phe_721_2	Spondylosis with myelopathy	0.4166	0.0472	8.8353	9.9841e-19	PheCodes_MusculoskeletalSystem
PTSD_EUR	MVP	Eos_Fra_Min	eosinophil (fraction, minimum)	-0.1853	0.021	-8.833	1.0187e-18	Labs
PTSD_EUR	MVP	A1C_Mean_INT	hemoglobin A1c (HbA1c, mean, inv-norm transformed)	0.1534	0.0174	8.8307	1.0403e-18	Labs
PTSD_EUR	UKB	categorical-20548-both_sexes-5	Manifestations of mania or irritability: I needed less sleep than usual	0.6933	0.0785	8.8265	1.0802e-18	Online follow-up > Mental health > Mania
PTSD_EUR	MVP	A1C_Mean	hemoglobin A1c (HbA1c, mean)	0.1615	0.0183	8.822	1.1246e-18	Labs
PTSD_EUR	UKB	continuous-20434-both_sexes-irnt	Age at last episode of depression	0.606	0.0687	8.8177	1.1688e-18	Online follow-up > Mental health > Depression
PTSD_EUR	UKB	categorical-6139-both_sexes-3	Gas or solid-fuel cooking/heating: An open solid fuel fire that you use regularly in winter time	-0.2783	0.0316	-8.8061	1.2956e-18	UK Biobank Assessment Centre > Touchscreen > Sociodemographics > Household
PTSD_EUR	UKB	phecode-197-both_sexes	Chemotherapy	0.6455	0.0734	8.7984	1.3879e-18	neoplasms
PTSD_EUR	MVP	Phe_562_1	Diverticulosis	0.2022	0.023	8.7968	1.4073e-18	PheCodes_DigestiveSystem
PTSD_EUR	UKB	continuous-DBP-both_sexes-auto_medadj_raw	Diastolic blood pressure, automated reading, adjusted by medication	0.1464	0.0166	8.7932	1.4542e-18	physical examination
PTSD_EUR	UKB	prescriptions-mirtazapine-both_sexes	prescriptions-mirtazapine	0.7672	0.0873	8.7894	1.5041e-18	noradrenergic and specific serotonergic antidepressant,antidepressant,appetite stimulant
PTSD_EUR	UKB	prescriptions-noradrenergic_and_specific_serotonergic_antidepressant|antidepressant|appetite_stimulant-both_sexes	prescriptions-noradrenergic_and_specific_serotonergic_antidepressant|antidepressant|appetite_stimulant	0.7672	0.0873	8.7893	1.5043e-18	prescriptions
PTSD_EUR	UKB	phecode-041-both_sexes	Bacterial infection NOS	0.6273	0.0714	8.7842	1.5752e-18	infectious diseases
PTSD_EUR	UKB	categorical-20111-both_sexes-6	Illnesses of siblings: Chronic bronchitis/emphysema	0.6898	0.0786	8.781	1.6197e-18	UK Biobank Assessment Centre > Touchscreen > Family history
PTSD_EUR	UKB	biomarkers-30720-both_sexes-irnt	Cystatin C	0.1558	0.0177	8.7795	1.6418e-18	Biological samples > Assay results > Blood assays > Blood biochemistry
PTSD_EUR	FinnGen	I9_CORATHER	Coronary atherosclerosis	0.2429	0.0277	8.7751	1.7075e-18	IX Diseases of the circulatory system (I9)
PTSD_EUR	UKB	categorical-22608-both_sexes-1	Workplace very hot: Sometimes	0.4495	0.0512	8.7714	1.7643e-18	Online follow-up > Work environment > Employment history
PTSD_EUR	UKB	continuous-Smoking-both_sexes-CPD_combined_irnt	Number of cigarettes smoked daily, combined previous and current smoking	0.3105	0.0354	8.7698	1.7902e-18	smoking
PTSD_EUR	UKB	categorical-20536-both_sexes-1	Weight change during worst episode of depression: Gained weight	0.453	0.0517	8.7562	2.0187e-18	Online follow-up > Mental health > Depression
PTSD_EUR	UKB	prescriptions-lactulose-both_sexes	prescriptions-lactulose	0.6488	0.0741	8.7554	2.0333e-18	osmotic laxative,laxative
PTSD_EUR	MVP	Phe_496_1	Emphysema	0.3515	0.0402	8.7445	2.2399e-18	PheCodes_RespiratorySystem
PTSD_EUR	UKB	phecode-244-both_sexes	Hypothyroidism	0.2591	0.0296	8.7396	2.3403e-18	endocrine/metabolic
PTSD_EUR	UKB	prescriptions-sulfonylurea|diabetes-both_sexes	prescriptions-sulfonylurea|diabetes	0.386	0.0443	8.7211	2.756e-18	prescriptions
PTSD_EUR	MVP	max_Weight_INT	weight (maximum, inv-normal transformed)	0.1393	0.016	8.717	2.8573e-18	Vitals
PTSD_EUR	MVP	max_Weight	weight (maximum)	0.1398	0.0161	8.7097	3.0458e-18	Vitals
PTSD_EUR	FinnGen	E4_METABOLIA	Metabolic disorders	0.3541	0.0407	8.7095	3.0529e-18	IV Endocrine, nutritional and metabolic diseases (E4)
PTSD_EUR	UKB	categorical-20002-both_sexes-1287	Non-cancer illness code, self-reported: anxiety/panic attacks	0.5287	0.0607	8.7094	3.0545e-18	UK Biobank Assessment Centre > Verbal interview > Medical conditions
PTSD_EUR	UKB	categorical-5699-both_sexes-5699	FI10 : arithmetic sequence recognition	-0.4445	0.0511	-8.7001	3.3163e-18	UK Biobank Assessment Centre > Cognitive function > Fluid intelligence / reasoning
PTSD_EUR	UKB	categorical-41245-both_sexes-1240	Main speciality of consultant (recoded): Ear, nose and throat (ENT)	0.5357	0.0616	8.6992	3.3417e-18	Health-related outcomes > Hospital inpatient > Summary Administration
PTSD_EUR	UKB	phecode-427-both_sexes	Cardiac dysrhythmias	0.301	0.0346	8.6951	3.4644e-18	circulatory system
PTSD_EUR	FinnGen	ALCO_PRESCRIPTION	Use of disulfiram, acamprosate or naltrexone	0.451	0.0519	8.6919	3.5646e-18	Alcohol related diseases
PTSD_EUR	UKB	categorical-20003-both_sexes-1140879616	Treatment/medication code: amitriptyline	0.6948	0.08	8.6863	3.7456e-18	UK Biobank Assessment Centre > Verbal interview > Medications
PTSD_EUR	UKB	prescriptions-ramipril-both_sexes	prescriptions-ramipril	0.3385	0.039	8.6806	3.9368e-18	ACE inhibitor,anti-hypertensive
PTSD_EUR	MVP	HDLC_Min_INT	high density lipoprotein cholesterol (HDLC, minimm, inv-norm transformed)	-0.1967	0.0227	-8.6806	3.938e-18	Labs
PTSD_EUR	UKB	phecode-244.4-both_sexes	Hypothyroidism NOS	0.2592	0.0299	8.6765	4.0825e-18	endocrine/metabolic
PTSD_EUR	UKB	icd10-E03-both_sexes	E03 Other hypothyroidism	0.2597	0.03	8.671	4.2838e-18	Chapter IV Endocrine, nutritional and metabolic diseases | E00-E07 Disorders of thyroid gland | E03 Other hypothyroidism
PTSD_EUR	UKB	continuous-DBP-both_sexes-auto_medadj_irnt	Diastolic blood pressure, automated reading, adjusted by medication	0.1446	0.0167	8.6668	4.4454e-18	physical examination
PTSD_EUR	UKB	icd10-Z96-both_sexes	Z96 Presence of other functional implants	0.3116	0.036	8.6629	4.5987e-18	Chapter XXI Factors influencing health status and contact with health services | Z80-Z99 Persons with potential health hazards related to family and personal history and certain conditions influencing health status | Z96 Presence of other functional implants
PTSD_EUR	MVP	Phe_386	Vertiginous syndromes and other disorders of vestibular system	0.3421	0.0395	8.6521	5.0552e-18	PheCodes_SenseOrgans
PTSD_EUR	UKB	categorical-4642-both_sexes-4642	Ever manic/hyper for 2 days	0.7957	0.092	8.6448	5.389e-18	UK Biobank Assessment Centre > Touchscreen > Psychosocial factors > Mental health
PTSD_EUR	UKB	continuous-22704-both_sexes-irnt	Home location - north co-ordinate (rounded)	0.4586	0.0531	8.6427	5.4915e-18	Additional exposures > Local environment > Home locations
PTSD_EUR	UKB	continuous-2887-both_sexes	Number of cigarettes previously smoked daily	0.3139	0.0363	8.6422	5.514e-18	UK Biobank Assessment Centre > Touchscreen > Lifestyle and environment > Smoking
PTSD_EUR	UKB	continuous-1110-both_sexes	Length of mobile phone use	0.2024	0.0234	8.6395	5.6469e-18	UK Biobank Assessment Centre > Touchscreen > Lifestyle and environment > Electronic device use
PTSD_EUR	FinnGen	J10_SEPTDEV	Deviated nasal septum	0.294	0.034	8.6361	5.815e-18	X Diseases of the respiratory system (J10)
PTSD_EUR	MVP	Neut_Abs_Mean	neutrophil (absolute count, mean)	0.2051	0.0238	8.6336	5.944e-18	Labs
PTSD_EUR	MVP	Phe_345_3	Convulsions	0.4705	0.0545	8.6292	6.1803e-18	PheCodes_Neurological
PTSD_EUR	UKB	continuous-DBP-both_sexes-combined_medadj_raw	Diastolic blood pressure, combined automated + manual reading, adjusted by medication	0.1436	0.0166	8.6282	6.2352e-18	physical examination
PTSD_EUR	MVP	Phe_1010	Other tests	0.6281	0.0729	8.6145	7.0236e-18	PheCodes_Other
PTSD_EUR	UKB	phecode-624.9-females	stress incontinence, female	0.3711	0.0431	8.6127	7.1349e-18	genitourinary
PTSD_EUR	MVP	ALT_Max	alanine transaminase (ALT, maximum)	0.262	0.0304	8.6101	7.3004e-18	Labs
PTSD_EUR	UKB	icd10-K59-both_sexes	K59 Other functional intestinal disorders	0.803	0.0933	8.6097	7.3261e-18	Chapter XI Diseases of the digestive system | K55-K64 Other diseases of intestines | K59 Other functional intestinal disorders
PTSD_EUR	UKB	prescriptions-corticosteroid|aminoglycoside_antibiotic|antibiotic-both_sexes	prescriptions-corticosteroid|aminoglycoside_antibiotic|antibiotic	0.4485	0.0521	8.6031	7.7585e-18	prescriptions
PTSD_EUR	UKB	prescriptions-dexamethasone_acetic_acid_neomycin-both_sexes	prescriptions-dexamethasone_acetic_acid_neomycin	0.4485	0.0521	8.6031	7.7587e-18	corticosteroid,aminoglycoside antibiotic,antibiotic
PTSD_EUR	UKB	prescriptions-corticosteroid|long-acting_beta-2_agonist|LABA-both_sexes	prescriptions-corticosteroid|long-acting_beta-2_agonist|LABA	0.5111	0.0595	8.5946	8.3538e-18	prescriptions
PTSD_EUR	UKB	prescriptions-fluticasone_salmeterol-both_sexes	prescriptions-fluticasone_salmeterol	0.5111	0.0595	8.5946	8.3549e-18	corticosteroid,long-acting beta-2 agonist,LABA
PTSD_EUR	UKB	phecode-714.1-both_sexes	Rheumatoid arthritis	0.453	0.0527	8.5945	8.3645e-18	musculoskeletal
PTSD_EUR	UKB	categorical-20003-both_sexes-1140861998	Treatment/medication code: ventolin 100micrograms inhaler	0.3023	0.0352	8.5913	8.5987e-18	UK Biobank Assessment Centre > Verbal interview > Medications
PTSD_EUR	FinnGen	ASTHMA_ALLERG	Asthma and allergy	0.2839	0.033	8.5908	8.6341e-18	Asthma and related endpoints
PTSD_EUR	FinnGen	H7_VISUDISTURB	Visual disturbances	0.4999	0.0582	8.5871	8.9168e-18	VII Diseases of the eye and adnexa (H7)
PTSD_EUR	UKB	categorical-6152-both_sexes-100	Blood clot, DVT, bronchitis, emphysema, asthma, rhinitis, eczema, allergy diagnosed by doctor: None of the above	-0.1837	0.0214	-8.5779	9.6634e-18	UK Biobank Assessment Centre > Touchscreen > Health and medical history > Medical conditions
PTSD_EUR	FinnGen	F5_OPIOIDS	Mental and behavioural disorders due to opioids	0.6377	0.0744	8.5741	9.9861e-18	V Mental and behavioural disorders (F5)
PTSD_EUR	UKB	categorical-20553-both_sexes-4	Methods of self-harm used: Ingesting a medication in excess of the normal dose	0.8307	0.0969	8.574	9.9951e-18	Online follow-up > Mental health > Self-harm behaviours
PTSD_EUR	UKB	prescriptions-erythromycin-both_sexes	prescriptions-erythromycin	0.6082	0.071	8.5701	1.0339e-17	macrolide antibiotic,antibiotic
PTSD_EUR	UKB	continuous-874-both_sexes-irnt	Duration of walks	0.2228	0.026	8.5676	1.0564e-17	UK Biobank Assessment Centre > Touchscreen > Lifestyle and environment > Physical activity
PTSD_EUR	FinnGen	G6_EPLEPSY	Epilepsy	0.3521	0.0411	8.5649	1.0819e-17	VI Diseases of the nervous system (G6)
PTSD_EUR	UKB	categorical-22607-both_sexes-0	Workplace very cold: Rarely/never	-0.3478	0.0406	-8.5604	1.1247e-17	Online follow-up > Work environment > Employment history
PTSD_EUR	UKB	continuous-3581-both_sexes-irnt	Age at menopause (last menstrual period)	-0.2161	0.0252	-8.5588	1.1405e-17	UK Biobank Assessment Centre > Touchscreen > Sex-specific factors > Female-specific factors
PTSD_EUR	UKB	categorical-20004-both_sexes-1455	Operation code: cholecystectomy/gall bladder removal	0.3026	0.0354	8.5524	1.206e-17	UK Biobank Assessment Centre > Verbal interview > Operations
PTSD_EUR	UKB	continuous-5984-both_sexes-irnt	ECG, load	-0.5409	0.0633	-8.5468	1.2659e-17	UK Biobank Assessment Centre > Physical measures > ECG during exercise
PTSD_EUR	UKB	categorical-6154-both_sexes-4	Medication for pain relief, constipation, heartburn: Ranitidine (e.g. Zantac)	0.5493	0.0644	8.5342	1.4115e-17	UK Biobank Assessment Centre > Touchscreen > Health and medical history > Medication
PTSD_EUR	FinnGen	COPD_INSUFFICIENCY	COPD-related respiratory insufficiency	0.4065	0.0477	8.5232	1.5517e-17	Comorbidities of COPD
PTSD_EUR	FinnGen	N14_MENOPAUSOT	Other menopausal disorders	0.3189	0.0375	8.5156	1.6573e-17	XIV Diseases of the genitourinary system (N14)
PTSD_EUR	UKB	prescriptions-beta-lactam_antibiotic|antibiotic-both_sexes	prescriptions-beta-lactam_antibiotic|antibiotic	0.5798	0.0681	8.5109	1.7259e-17	prescriptions
PTSD_EUR	FinnGen	G6_ROOTPLEXOTHUNS	Other and unspecified nerve root and plexus disorders, also in other diseases	0.4208	0.0494	8.5108	1.7271e-17	VI Diseases of the nervous system (G6)
PTSD_EUR	UKB	continuous-DBP-both_sexes-combined_medadj_irnt	Diastolic blood pressure, combined automated + manual reading, adjusted by medication	0.1419	0.0167	8.5032	1.8448e-17	physical examination
PTSD_EUR	UKB	continuous-20438-both_sexes	Duration of worst depression	0.6997	0.0823	8.5029	1.8489e-17	Online follow-up > Mental health > Depression
PTSD_EUR	FinnGen	L12_PAPULOSQUAMOUS	Papulosquamous disorders	0.2712	0.0319	8.5027	1.852e-17	XII Diseases of the skin and subcutaneous tissue (L12)
PTSD_EUR	MVP	Trig_Mean	triglyceride (mean)	0.2155	0.0254	8.4959	1.9635e-17	Labs
PTSD_EUR	UKB	continuous-30120-both_sexes-irnt	Lymphocyte count	0.1608	0.0189	8.4949	1.9818e-17	Biological samples > Assay results > Blood assays > Blood count
PTSD_EUR	UKB	phecode-535.8-both_sexes	Other specified gastritis	0.6951	0.0818	8.4946	1.9856e-17	digestive
PTSD_EUR	UKB	continuous-23106-both_sexes-irnt	Impedance of whole body	-0.1336	0.0157	-8.4913	2.0432e-17	UK Biobank Assessment Centre > Physical measures > Anthropometry > Impedance measures
PTSD_EUR	UKB	continuous-20077-both_sexes	Number of diet questionnaires completed	-0.2987	0.0352	-8.4869	2.1223e-17	Online follow-up > Diet by 24-hour recall > Diet questionnaire performance
PTSD_EUR	UKB	phecode-280.1-both_sexes	Iron deficiency anemias, unspecified or not due to blood loss	0.4639	0.0547	8.4764	2.3229e-17	hematopoietic
PTSD_EUR	UKB	phecode-280-both_sexes	Iron deficiency anemias	0.4639	0.0547	8.4764	2.323e-17	hematopoietic
PTSD_EUR	MVP	MomDoLung	Biological Mother: Chronic Lung Disease including COPD, Emphysema or Bronchitis	0.4687	0.0553	8.4728	2.3962e-17	BaselineSurvey
PTSD_EUR	UKB	categorical-20401-both_sexes-20401	Ever addicted to any substance or behaviour	0.5756	0.0679	8.472	2.4123e-17	Online follow-up > Mental health > Addictions
PTSD_EUR	UKB	continuous-1220-both_sexes	Daytime dozing / sleeping (narcolepsy)	0.2065	0.0244	8.469	2.4748e-17	UK Biobank Assessment Centre > Touchscreen > Lifestyle and environment > Sleep
PTSD_EUR	UKB	categorical-22616-both_sexes-1	Breathing problems during period of job: Yes	0.4845	0.0572	8.4642	2.5785e-17	Online follow-up > Work environment > Employment history
PTSD_EUR	FinnGen	M13_PATELLAOTH	Other disorders of patella	0.3172	0.0375	8.4596	2.6821e-17	XIII Diseases of the musculoskeletal system and connective tissue (M13)
PTSD_EUR	UKB	categorical-20002-both_sexes-1474	Non-cancer illness code, self-reported: hiatus hernia	0.4031	0.0477	8.4473	2.9817e-17	UK Biobank Assessment Centre > Verbal interview > Medical conditions
PTSD_EUR	UKB	continuous-20075-both_sexes-irnt	Home location at assessment - north co-ordinate (rounded)	0.4451	0.0527	8.4454	3.0296e-17	UK Biobank Assessment Centre > Recruitment > Reception
PTSD_EUR	UKB	prescriptions-gliclazide-both_sexes	prescriptions-gliclazide	0.3875	0.0459	8.4397	3.1819e-17	sulfonylurea,diabetes
PTSD_EUR	FinnGen	OTHER_SYSTCON_FG	Other systemic involvement of connective tissue (FG)	0.3497	0.0414	8.4386	3.2115e-17	Rheuma endpoints
PTSD_EUR	FinnGen	G6_BRACHPLE	Brachial plexus disorders	0.5815	0.0689	8.4382	3.2234e-17	VI Diseases of the nervous system (G6)
PTSD_EUR	UKB	continuous-20440-both_sexes	Impact on normal roles during worst period of depression	0.6928	0.0822	8.4327	3.3766e-17	Online follow-up > Mental health > Depression
PTSD_EUR	UKB	phecode-851-both_sexes	Complications of transplants and reattached limbs	0.6463	0.0767	8.4233	3.6593e-17	injuries & poisonings
PTSD_EUR	UKB	categorical-20004-both_sexes-1458	Operation code: appendicectomy	0.2697	0.0321	8.4136	3.9756e-17	UK Biobank Assessment Centre > Verbal interview > Operations
PTSD_EUR	UKB	phecode-969-both_sexes	Poisoning by psychotropic agents	0.8808	0.1049	8.3929	4.7442e-17	injuries & poisonings
PTSD_EUR	UKB	categorical-6150-both_sexes-1	Vascular/heart problems diagnosed by doctor: Heart attack	0.3024	0.036	8.391	4.822e-17	UK Biobank Assessment Centre > Touchscreen > Health and medical history > Medical conditions
PTSD_EUR	UKB	categorical-6138-both_sexes-4	Qualifications: CSEs or equivalent	0.2955	0.0352	8.3849	5.0779e-17	UK Biobank Assessment Centre > Touchscreen > Sociodemographics > Education
PTSD_EUR	FinnGen	M13_ARTHROSIS_POLY	Polyarthrosis	0.3419	0.0408	8.3822	5.1969e-17	XIII Diseases of the musculoskeletal system and connective tissue (M13)
PTSD_EUR	UKB	categorical-22504-both_sexes-22504	Bring up phlegm/sputum/mucus on most days	0.4797	0.0573	8.3768	5.4365e-17	Online follow-up > Work environment > Medical information
PTSD_EUR	UKB	icd10-M13-both_sexes	M13 Other arthritis	0.6016	0.0718	8.3768	5.44e-17	Chapter XIII Diseases of the musculoskeletal system and connective tissue | M05-M14 Inflammatory polyarthropathies | M13 Other arthritis
PTSD_EUR	MVP	Phe_250_22	Type 2 diabetes with renal manifestations	0.2181	0.0261	8.3618	6.1778e-17	PheCodes_EndocrineMetabolic
PTSD_EUR	MVP	RBC_Min_INT	red blood cell count (RBC, minimum, inv-norm transformed)	-0.1891	0.0226	-8.3584	6.3585e-17	Labs
PTSD_EUR	UKB	continuous-4836-both_sexes	Loud music exposure frequency	0.391	0.0468	8.3555	6.516e-17	UK Biobank Assessment Centre > Touchscreen > Health and medical history > Hearing
PTSD_EUR	MVP	Phe_707	Chronic ulcer of skin	0.2493	0.0298	8.3526	6.6779e-17	PheCodes_DermatologicalSystem
PTSD_EUR	MVP	Neut_Fra_Max	neutrophil (fraction, maximum)	0.2174	0.0261	8.3432	7.2285e-17	Labs
PTSD_EUR	FinnGen	SMOKING_DEPEND	Smoking dependency	0.5704	0.0684	8.3344	7.792e-17	V Mental and behavioural disorders (F5)
PTSD_EUR	FinnGen	H8_MED_SUPP	Suppurative and unspecified otitis media	0.3228	0.0388	8.3282	8.2069e-17	VIII Diseases of the ear and mastoid process (H8)
PTSD_EUR	UKB	phecode-789-both_sexes	Nausea and vomiting	0.815	0.0979	8.3275	8.2536e-17	symptoms
PTSD_EUR	UKB	categorical-20002-both_sexes-1075	Non-cancer illness code, self-reported: heart attack/myocardial infarction	0.3044	0.0366	8.3216	8.6816e-17	UK Biobank Assessment Centre > Verbal interview > Medical conditions
PTSD_EUR	UKB	categorical-6153-both_sexes-2	Medication for cholesterol, blood pressure, diabetes, or take exogenous hormones: Blood pressure medication	0.1685	0.0202	8.3207	8.7439e-17	UK Biobank Assessment Centre > Touchscreen > Health and medical history > Medication
PTSD_EUR	UKB	prescriptions-aminoglycoside_antibiotic|dihydrofolate_reductase_inhibitor|antibiotic-both_sexes	prescriptions-aminoglycoside_antibiotic|dihydrofolate_reductase_inhibitor|antibiotic	0.5435	0.0654	8.3121	9.4021e-17	prescriptions
PTSD_EUR	MVP	Phe_507	Pleurisy; pleural effusion	0.3767	0.0453	8.3082	9.7167e-17	PheCodes_RespiratorySystem
PTSD_EUR	MVP	Phe_564_1	Irritable Bowel Syndrome	0.4061	0.0489	8.3042	1.0052e-16	PheCodes_DigestiveSystem
PTSD_EUR	FinnGen	K11_GASTRODUOULC	Gastroduodenal ulcer	0.4707	0.0567	8.3037	1.0092e-16	XI Diseases of the digestive system (K11)
PTSD_EUR	MVP	HVTin	Tinnitus or ringing in the ears	0.2234	0.0269	8.3037	1.0092e-16	BaselineSurvey
PTSD_EUR	MVP	Neut_Fra_Max_INT	neutrophil (fraction, maximum, inv-norm transformed)	0.2207	0.0266	8.3029	1.0156e-16	Labs
PTSD_EUR	UKB	prescriptions-trimethoprim-both_sexes	prescriptions-trimethoprim	0.5435	0.0656	8.2891	1.1414e-16	aminoglycoside antibiotic,dihydrofolate reductase inhibitor,antibiotic
PTSD_EUR	UKB	prescriptions-stimulant_laxative|laxative-both_sexes	prescriptions-stimulant_laxative|laxative	0.6655	0.0804	8.2816	1.2149e-16	prescriptions
PTSD_EUR	UKB	prescriptions-aerochamber-both_sexes	prescriptions-aerochamber	0.6472	0.0782	8.2805	1.2268e-16	delivery system
PTSD_EUR	FinnGen	H8_MIDDLEMASTOID	Diseases of middle ear and mastoid	0.2632	0.0318	8.2742	1.2931e-16	VIII Diseases of the ear and mastoid process (H8)
PTSD_EUR	MVP	Calcium_mg_Max_INT	calcium (maximum, inv-norm transformed)	0.2025	0.0245	8.2715	1.3223e-16	Labs
PTSD_EUR	MVP	Mono_Fra_Min_INT	monocyte (fraction, minimum, inv-norm transformed)	-0.2088	0.0252	-8.2693	1.3477e-16	Labs
PTSD_EUR	UKB	categorical-20107-both_sexes-12	Illnesses of father: Severe depression	0.4819	0.0583	8.2676	1.3669e-16	UK Biobank Assessment Centre > Touchscreen > Family history
PTSD_EUR	MVP	Phe_440_2	Atherosclerosis of the extremities	0.2461	0.0298	8.2624	1.4277e-16	PheCodes_CirculatorySystem
PTSD_EUR	MVP	Phe_740_2	Osteoarthrosis, generalized	0.4455	0.054	8.2539	1.5328e-16	PheCodes_MusculoskeletalSystem
PTSD_EUR	UKB	categorical-1508-both_sexes-3	Coffee type: Ground coffee (include espresso, filter etc)	-0.2008	0.0243	-8.2512	1.5684e-16	UK Biobank Assessment Centre > Touchscreen > Lifestyle and environment > Diet
PTSD_EUR	MVP	Phe_994	Sepsis and SIRS	0.4016	0.0487	8.2498	1.5861e-16	PheCodes_InjuriesPoisonings
PTSD_EUR	FinnGen	O15_OTHER_MATERN_DIS_ELSEWHERE	Other maternal diseases classifiable elsewhere but complicating pregnancy, childbirth and the puerperium	0.5796	0.0703	8.2494	1.5922e-16	XV Pregnancy, childbirth and the puerperium (O15)
PTSD_EUR	UKB	phecode-531-both_sexes	Peptic ulcer (excl. esophageal)	0.6264	0.076	8.2434	1.6734e-16	digestive
PTSD_EUR	MVP	Phe_350_1	Abnormal involuntary movements	0.2797	0.0339	8.2413	1.7029e-16	PheCodes_Neurological
PTSD_EUR	MVP	Phe_690	Erythematosquamous dermatosis	0.2423	0.0294	8.2377	1.7555e-16	PheCodes_DermatologicalSystem
PTSD_EUR	UKB	categorical-6162-both_sexes-4	Types of transport used (excluding work): Cycle	-0.2555	0.031	-8.2369	1.7679e-16	UK Biobank Assessment Centre > Touchscreen > Lifestyle and environment > Physical activity
PTSD_EUR	MVP	Phe_513	Respiratory abnormalities	0.4594	0.0558	8.2369	1.768e-16	PheCodes_RespiratorySystem
PTSD_EUR	UKB	prescriptions-dihydrocodeine_paracetamol-both_sexes	prescriptions-dihydrocodeine_paracetamol	0.7159	0.0869	8.2357	1.7852e-16	opioid analgesic,antipyretic
PTSD_EUR	UKB	categorical-20529-both_sexes-20529	Victim of physically violent crime	0.433	0.0526	8.2277	1.9081e-16	Online follow-up > Mental health > Traumatic events
PTSD_EUR	UKB	phecode-565-both_sexes	Anal and rectal conditions	0.4377	0.0532	8.227	1.9192e-16	digestive
PTSD_EUR	FinnGen	AB1_ERYSIPELAS	Erysipelas	0.2613	0.0318	8.2255	1.9438e-16	I Certain infectious and parasitic diseases (AB1)
PTSD_EUR	MVP	Calcium_mg_Max	calcium (maximum)	0.204	0.0248	8.2218	2.004e-16	Labs
PTSD_EUR	MVP	Phe_041_1	Staphylococcus infections	0.3879	0.0472	8.2139	2.1403e-16	PheCodes_InfectiousDiseases
PTSD_EUR	UKB	categorical-20003-both_sexes-1141176832	Treatment/medication code: seretide 50 evohaler	0.3397	0.0414	8.2092	2.2273e-16	UK Biobank Assessment Centre > Verbal interview > Medications
PTSD_EUR	UKB	categorical-3404-both_sexes-3404	Neck/shoulder pain for 3+ months	0.5664	0.069	8.2082	2.2458e-16	UK Biobank Assessment Centre > Touchscreen > Health and medical history > Pain
PTSD_EUR	FinnGen	F5_INSOMNIA	Insomnia	0.4715	0.0575	8.1972	2.4609e-16	V Mental and behavioural disorders (F5)
PTSD_EUR	MVP	Phe_690_1	Seborrheic dermatitis	0.2415	0.0295	8.1958	2.4901e-16	PheCodes_DermatologicalSystem
PTSD_EUR	UKB	continuous-24006-both_sexes-irnt	Particulate matter air pollution (pm2.5); 2010	0.3891	0.0475	8.194	2.5265e-16	Additional exposures > Local environment > Residential air pollution
PTSD_EUR	UKB	phecode-722.9-both_sexes	Other and unspecified disc disorder	0.487	0.0594	8.1922	2.5658e-16	musculoskeletal
PTSD_EUR	MVP	Phe_272	Disorders of lipoid metabolism	0.2439	0.0298	8.1895	2.6238e-16	PheCodes_EndocrineMetabolic
PTSD_EUR	UKB	icd10-D50-both_sexes	D50 Iron deficiency anaemia	0.4808	0.0587	8.1859	2.7033e-16	Chapter III Diseases of the blood and blood-forming organs and certain disorders involving the immune mechanism | D50-D53 Nutritional anaemias | D50 Iron deficiency anaemia
PTSD_EUR	UKB	prescriptions-delivery_system-both_sexes	prescriptions-delivery_system	0.6476	0.0792	8.1787	2.8693e-16	prescriptions
PTSD_EUR	FinnGen	N14_PYELONEPHR	Acute tubulo-interstitial nephritis	0.3902	0.0477	8.1746	2.9677e-16	XIV Diseases of the genitourinary system (N14)
PTSD_EUR	MVP	HDLC_Min	high density lipoprotein cholesterol (HDLC, minimum)	-0.1773	0.0217	-8.1683	3.128e-16	Labs
PTSD_EUR	UKB	continuous-399-both_sexes-irnt	Number of incorrect matches in round	0.1925	0.0236	8.1602	3.3437e-16	UK Biobank Assessment Centre > Cognitive function > Pairs matching
PTSD_EUR	MVP	Phe_594	Urinary calculus	0.1922	0.0236	8.1571	3.4306e-16	PheCodes_GenitourinarySystem
PTSD_EUR	FinnGen	K11_CHOLELITH	Cholelithiasis	0.1963	0.0241	8.1557	3.4708e-16	XI Diseases of the digestive system (K11)
PTSD_EUR	FinnGen	K11_VENTHER	Ventral hernia	0.2938	0.0361	8.1496	3.65e-16	XI Diseases of the digestive system (K11)
PTSD_EUR	MVP	Phe_807	Fracture of ribs	0.3769	0.0463	8.1457	3.7705e-16	PheCodes_InjuriesPoisonings
PTSD_EUR	MVP	Phe_272_1	Hyperlipidemia	0.2423	0.0298	8.1359	4.0874e-16	PheCodes_EndocrineMetabolic
PTSD_EUR	UKB	categorical-20003-both_sexes-1140879406	Treatment/medication code: ranitidine	0.5217	0.0641	8.1345	4.1366e-16	UK Biobank Assessment Centre > Verbal interview > Medications
PTSD_EUR	MVP	Phe_386_2	Peripheral or central vertigo	0.3379	0.0415	8.1341	4.1504e-16	PheCodes_SenseOrgans
PTSD_EUR	MVP	Mono_Fra_Min	monocyte (fraction, minimum)	-0.21	0.0258	-8.1279	4.3678e-16	Labs
PTSD_EUR	FinnGen	VOCALCORDDYS	Vocal cord dysfunction	0.5717	0.0703	8.1271	4.3984e-16	COPD and related endpoints
PTSD_EUR	FinnGen	CARDIAC_ARRHYTM	Cardiac arrhythmias	0.2407	0.0296	8.1185	4.7197e-16	Comorbidities of COPD
PTSD_EUR	MVP	MCH_Min	mean corpuscular hemoglobin (MCH, minimum)	-0.148	0.0183	-8.0983	5.5743e-16	Labs
PTSD_EUR	UKB	icd10-D12-both_sexes	D12 Benign neoplasm of colon, rectum, anus and anal canal	0.3059	0.0378	8.088	6.0669e-16	Chapter II Neoplasms | D10-D36 Benign neoplasms | D12 Benign neoplasm of colon, rectum, anus and anal canal
PTSD_EUR	UKB	prescriptions-clotrimazole-both_sexes	prescriptions-clotrimazole	0.507	0.0627	8.0845	6.2419e-16	anti-fungal
PTSD_EUR	UKB	continuous-757-both_sexes-irnt	Time employed in main current job	-0.4426	0.0548	-8.0796	6.5006e-16	UK Biobank Assessment Centre > Touchscreen > Sociodemographics > Employment
PTSD_EUR	UKB	categorical-6151-both_sexes-7	Fractured bone site(s): Other bones	0.4184	0.0519	8.0637	7.4008e-16	UK Biobank Assessment Centre > Touchscreen > Health and medical history > Medical conditions
PTSD_EUR	UKB	continuous-20418-both_sexes	Impact on normal roles during worst period of anxiety	0.5086	0.0631	8.0606	7.5901e-16	Online follow-up > Mental health > Anxiety
PTSD_EUR	UKB	phecode-480-both_sexes	Pneumonia	0.5843	0.0725	8.0586	7.7144e-16	respiratory
PTSD_EUR	UKB	categorical-20435-both_sexes-20435	Difficulty concentrating during worst depression	0.5004	0.0621	8.0586	7.7205e-16	Online follow-up > Mental health > Depression
PTSD_EUR	FinnGen	N14_SALPHOOPH	Salpingitis and oophoritis	0.452	0.0561	8.0567	7.8351e-16	XIV Diseases of the genitourinary system (N14)
PTSD_EUR	UKB	phecode-835-both_sexes	Internal derangement of knee	0.2897	0.036	8.0511	8.2085e-16	injuries & poisonings
PTSD_EUR	UKB	prescriptions-ranitidine-both_sexes	prescriptions-ranitidine	0.7649	0.095	8.0509	8.216e-16	histamine H2 antagonist,antihistamine
PTSD_EUR	FinnGen	O15_PREG_MATERN_CARE	Maternal care for other conditions predominantly related to pregnancy	0.4809	0.0598	8.049	8.3458e-16	XV Pregnancy, childbirth and the puerperium (O15)
PTSD_EUR	UKB	categorical-2463-both_sexes-2463	Fractured/broken bones in last 5 years	0.2772	0.0345	8.0435	8.7339e-16	UK Biobank Assessment Centre > Touchscreen > Health and medical history > Medical conditions
PTSD_EUR	UKB	categorical-680-both_sexes-4	Own or rent accommodation lived in: Rent - from private landlord or letting agency	0.4485	0.0558	8.0433	8.7424e-16	UK Biobank Assessment Centre > Touchscreen > Sociodemographics > Household
PTSD_EUR	MVP	Phe_681_7	Cellulitis and abscess of trunk	0.4625	0.0575	8.0394	9.0309e-16	PheCodes_DermatologicalSystem
PTSD_EUR	FinnGen	M13_ADHCAPSULITIS	Adhesive capsulitis of shoulder	0.385	0.0479	8.0388	9.0701e-16	XIII Diseases of the musculoskeletal system and connective tissue (M13)
PTSD_EUR	UKB	phecode-740.1-both_sexes	Osteoarthritis; localized	0.2299	0.0286	8.0359	9.2928e-16	musculoskeletal
PTSD_EUR	FinnGen	L12_DERMATITISNAS	Dermatitis	0.3254	0.0405	8.0265	1.0026e-15	XII Diseases of the skin and subcutaneous tissue (L12)
PTSD_EUR	FinnGen	ST19_FRACT_RIBS_STERNUM_THORACIC_SPINE	Fracture of rib(s), sternum and thoracic spine	0.3747	0.0467	8.0229	1.0325e-15	XIX Injury, poisoning and certain other consequences of external causes (ST19)
PTSD_EUR	UKB	icd10-J18-both_sexes	J18 Pneumonia, organism unspecified	0.6139	0.0765	8.0226	1.0352e-15	Chapter X Diseases of the respiratory system | J09-J18 Influenza and pneumonia | J18 Pneumonia, organism unspecified
PTSD_EUR	MVP	Phe_994_2	Sepsis	0.4025	0.0502	8.0191	1.0656e-15	PheCodes_InjuriesPoisonings
PTSD_EUR	UKB	phecode-396-both_sexes	Abnormal heart sounds	0.5556	0.0693	8.0144	1.1065e-15	circulatory system
PTSD_EUR	UKB	phecode-569-both_sexes	Other disorders of intestine	0.445	0.0555	8.0144	1.107e-15	digestive
PTSD_EUR	FinnGen	M13_EARLY_LUMBAR_PROLAPSE	Early lumbar disc prolapse, operated	0.2978	0.0372	8.0137	1.1132e-15	XIII Diseases of the musculoskeletal system and connective tissue (M13)
PTSD_EUR	UKB	icd10-Y83-both_sexes	Y83 Surgical operation and other surgical procedures as the cause of abnormal reaction of the patient, or of later complication, without mention of misadventure at the time of the procedure	0.6626	0.0829	7.9969	1.2764e-15	Chapter XX External causes of morbidity and mortality | Y83-Y84 Surgical and other medical procedures as the cause of abnormal reaction of the patient, or of later complication, without mention of misadventure at the time of the procedure | Y83 Surgical operation and other surgical procedures as the cause of abnormal reaction of the patient, or of later complication, without mention of misadventure at the time of the procedure
PTSD_EUR	MVP	Phe_594_1	Calculus of kidney	0.1906	0.0238	7.9959	1.2866e-15	PheCodes_GenitourinarySystem
PTSD_EUR	MVP	Phe_979	Adverse drug events and drug allergies	0.6556	0.082	7.9922	1.3252e-15	PheCodes_InjuriesPoisonings
PTSD_EUR	MVP	Phe_550_2	Diaphragmatic hernia	0.2917	0.0365	7.9912	1.3366e-15	PheCodes_DigestiveSystem
PTSD_EUR	UKB	categorical-20003-both_sexes-1140921600	Treatment/medication code: citalopram	0.7311	0.0917	7.9756	1.5161e-15	UK Biobank Assessment Centre > Verbal interview > Medications
PTSD_EUR	FinnGen	N14_RENALTUB	Renal tubulo-interstitial diseases	0.3999	0.0501	7.9748	1.5267e-15	XIV Diseases of the genitourinary system (N14)
PTSD_EUR	UKB	categorical-1538-both_sexes-2	Major dietary changes in the last 5 years: Yes, because of other reasons	0.2663	0.0335	7.9596	1.7259e-15	UK Biobank Assessment Centre > Touchscreen > Lifestyle and environment > Diet
PTSD_EUR	MVP	Phe_519	Other diseases of respiratory system, not elsewhere classified	0.6528	0.082	7.9585	1.7408e-15	PheCodes_RespiratorySystem
PTSD_EUR	MVP	SkMsOP	Osteoporosis	0.3447	0.0433	7.9533	1.8161e-15	BaselineSurvey
PTSD_EUR	FinnGen	I9_HEARTFAIL	Heart failure, strict	0.2818	0.0354	7.9527	1.8248e-15	IX Diseases of the circulatory system (I9)
PTSD_EUR	MVP	Phe_327_7	Sleep related movement disorders	0.2946	0.0371	7.9452	1.9392e-15	PheCodes_Neurological
PTSD_EUR	UKB	phecode-353-both_sexes	Nerve root and plexus disorders	0.4695	0.0592	7.9338	2.1248e-15	neurological
PTSD_EUR	FinnGen	J10_BRONCHITIS	Acute bronchitis	0.6682	0.0843	7.9307	2.1795e-15	X Diseases of the respiratory system (J10)
PTSD_EUR	MVP	Phe_599_2	Retention of urine	0.3096	0.0391	7.9253	2.2759e-15	PheCodes_GenitourinarySystem
PTSD_EUR	UKB	categorical-41200-both_sexes-A651	Operative procedures - main OPCS4: A65.1 Carpal tunnel release	0.2524	0.0319	7.9195	2.3846e-15	Health-related outcomes > Hospital inpatient > Summary Operations
PTSD_EUR	MVP	MCH_Min_INT	mean corpuscular hemoglobin (MCH, minimum, inv-norm transformed)	-0.1375	0.0174	-7.9195	2.385e-15	Labs
PTSD_EUR	MVP	Phe_261	Vitamin deficiency	0.2986	0.0377	7.919	2.3945e-15	PheCodes_EndocrineMetabolic
PTSD_EUR	MVP	CircHTN	High blood pressure / hypertension	0.1598	0.0202	7.9136	2.5003e-15	BaselineSurvey
PTSD_EUR	MVP	Phe_261_2	Vitamin B-complex deficiencies	0.3442	0.0435	7.9112	2.5493e-15	PheCodes_EndocrineMetabolic
PTSD_EUR	UKB	phecode-727-both_sexes	Other disorders of synovium, tendon, and bursa	0.3721	0.0471	7.9053	2.6729e-15	musculoskeletal
PTSD_EUR	UKB	categorical-20002-both_sexes-1112	Non-cancer illness code, self-reported: chronic obstructive airways disease/copd	0.5288	0.067	7.8974	2.8478e-15	UK Biobank Assessment Centre > Verbal interview > Medical conditions
PTSD_EUR	UKB	categorical-6152-both_sexes-5	Blood clot, DVT, bronchitis, emphysema, asthma, rhinitis, eczema, allergy diagnosed by doctor: Blood clot in the leg (DVT)	0.3647	0.0462	7.896	2.8792e-15	UK Biobank Assessment Centre > Touchscreen > Health and medical history > Medical conditions
PTSD_EUR	FinnGen	L12_DISORDSKINAPPENDIX	Disorders of skin appendages	0.3024	0.0383	7.8881	3.0682e-15	XII Diseases of the skin and subcutaneous tissue (L12)
PTSD_EUR	MVP	Phe_764	Sciatica	0.4292	0.0545	7.8802	3.2675e-15	PheCodes_Symptoms
PTSD_EUR	MVP	Phe_381_11	Suppurative and unspecified otitis media	0.4849	0.0615	7.88	3.2731e-15	PheCodes_SenseOrgans
PTSD_EUR	FinnGen	L12_DERMATITISECZEMA	Dermatitis and eczema	0.2418	0.0308	7.852	4.0947e-15	XII Diseases of the skin and subcutaneous tissue (L12)
PTSD_EUR	FinnGen	I9_UAP	Unstable angina pectoris	0.2635	0.0336	7.8479	4.2314e-15	IX Diseases of the circulatory system (I9)
PTSD_EUR	UKB	prescriptions-amoxicillin_clavulanic_acid-both_sexes	prescriptions-amoxicillin_clavulanic_acid	0.5495	0.07	7.8478	4.2349e-15	beta-lactam antibiotic,beta-lactamase inhibitor,antibiotic
PTSD_EUR	UKB	prescriptions-beta-lactam_antibiotic|beta-lactamase_inhibitor|antibiotic-both_sexes	prescriptions-beta-lactam_antibiotic|beta-lactamase_inhibitor|antibiotic	0.5495	0.07	7.8478	4.2356e-15	prescriptions
PTSD_EUR	UKB	categorical-20003-both_sexes-1140861958	Treatment/medication code: simvastatin	0.2487	0.0317	7.8472	4.2551e-15	UK Biobank Assessment Centre > Verbal interview > Medications
PTSD_EUR	UKB	categorical-20107-both_sexes-3	Illnesses of father: Lung cancer	0.3327	0.0424	7.8465	4.2765e-15	UK Biobank Assessment Centre > Touchscreen > Family history
PTSD_EUR	UKB	continuous-20539-both_sexes	Frequency of inability to stop worrying during worst period of anxiety	0.6128	0.0781	7.844	4.3641e-15	Online follow-up > Mental health > Anxiety
PTSD_EUR	UKB	categorical-20110-both_sexes-9	Illnesses of mother: Diabetes	0.2403	0.0306	7.8423	4.4254e-15	UK Biobank Assessment Centre > Touchscreen > Family history
PTSD_EUR	FinnGen	M13_GANGLION	Ganglion	0.3348	0.0427	7.8358	4.657e-15	XIII Diseases of the musculoskeletal system and connective tissue (M13)
PTSD_EUR	FinnGen	N14_ENDOMETRIOSIS_NOS	Unspecified/other endometriosis	0.3607	0.0461	7.8308	4.8486e-15	XIV Diseases of the genitourinary system (N14)
PTSD_EUR	FinnGen	J10_PNEUMOBACT	Bacterial pneumoniae	0.4275	0.0546	7.8287	4.9306e-15	X Diseases of the respiratory system (J10)
PTSD_EUR	FinnGen	K11_UMBHER	Umbilical hernia	0.2225	0.0284	7.828	4.9563e-15	XI Diseases of the digestive system (K11)
PTSD_EUR	UKB	categorical-22606-both_sexes-1	Workplace very noisy: Sometimes	0.471	0.0602	7.825	5.0785e-15	Online follow-up > Work environment > Employment history
PTSD_EUR	UKB	continuous-24004-both_sexes-irnt	Nitrogen oxides air pollution; 2010	0.3398	0.0434	7.8243	5.1055e-15	Additional exposures > Local environment > Residential air pollution
PTSD_EUR	UKB	categorical-41200-both_sexes-W401	Operative procedures - main OPCS4: W40.1 Primary total prosthetic replacement of knee joint using cement	0.2486	0.0318	7.824	5.1182e-15	Health-related outcomes > Hospital inpatient > Summary Operations
PTSD_EUR	UKB	categorical-2345-both_sexes-2345	Ever had bowel cancer screening	0.2938	0.0376	7.8222	5.1928e-15	UK Biobank Assessment Centre > Touchscreen > Health and medical history > Cancer screening
PTSD_EUR	MVP	Phe_275	Disorders of mineral metabolism	0.3617	0.0463	7.8187	5.3382e-15	PheCodes_EndocrineMetabolic
PTSD_EUR	MVP	Phe_521_2	Dental abrasion, erosion and attrition	0.6045	0.0774	7.8102	5.7076e-15	PheCodes_DigestiveSystem
PTSD_EUR	UKB	continuous-4570-both_sexes	Friendships satisfaction	0.2511	0.0322	7.8029	6.0523e-15	UK Biobank Assessment Centre > Touchscreen > Psychosocial factors > Mental health
PTSD_EUR	MVP	Phe_473_4	Voice disturbance	0.4513	0.0578	7.8018	6.1046e-15	PheCodes_RespiratorySystem
PTSD_EUR	UKB	icd10-Z09-both_sexes	Z09 Follow-up examination after treatment for conditions other than malignant neoplasms	0.4148	0.0532	7.7997	6.2064e-15	Chapter XXI Factors influencing health status and contact with health services | Z00-Z13 Persons encountering health services for examination and investigation | Z09 Follow-up examination after treatment for conditions other than malignant neoplasms
PTSD_EUR	UKB	prescriptions-propranolol-both_sexes	prescriptions-propranolol	0.595	0.0763	7.7949	6.4447e-15	non-selective beta-blocker,beta blocker
PTSD_EUR	UKB	prescriptions-non-selective_beta-blocker|beta_blocker-both_sexes	prescriptions-non-selective_beta-blocker|beta_blocker	0.595	0.0763	7.7949	6.4449e-15	prescriptions
PTSD_EUR	MVP	Phe_433_8	Late effects of cerebrovascular disease	0.3329	0.0427	7.7928	6.5564e-15	PheCodes_CirculatorySystem
PTSD_EUR	FinnGen	I9_MI_STRICT	Myocardial infarction, strict	0.2195	0.0282	7.7911	6.6427e-15	IX Diseases of the circulatory system (I9)
PTSD_EUR	UKB	phecode-743-both_sexes	Osteoporosis, osteopenia and pathological fracture	0.3796	0.0487	7.7863	6.9014e-15	musculoskeletal
PTSD_EUR	FinnGen	N14_INFLUTH	Inflammatory disease of uterus	0.6506	0.0836	7.7857	6.9307e-15	XIV Diseases of the genitourinary system (N14)
PTSD_EUR	UKB	categorical-22619-both_sexes-0	Breathing problems responsible for leaving job: No	0.4407	0.0566	7.7832	7.071e-15	Online follow-up > Work environment > Employment history
PTSD_EUR	FinnGen	I9_CHD	Major coronary heart disease event	0.207	0.0266	7.7785	7.3399e-15	IX Diseases of the circulatory system (I9)
PTSD_EUR	MVP	Phe_735	Acquired foot deformities	0.235	0.0302	7.7753	7.528e-15	PheCodes_MusculoskeletalSystem
PTSD_EUR	MVP	Phe_480_1	Bacterial pneumonia	0.4463	0.0574	7.7688	7.922e-15	PheCodes_RespiratorySystem
PTSD_EUR	UKB	prescriptions-thiazide_diuretic|diuretic-both_sexes	prescriptions-thiazide_diuretic|diuretic	0.2223	0.0287	7.7584	8.6024e-15	prescriptions
PTSD_EUR	UKB	continuous-5993-both_sexes	ECG, number of stages in a phase	-0.5593	0.0722	-7.7494	9.2295e-15	UK Biobank Assessment Centre > Physical measures > ECG during exercise
PTSD_EUR	UKB	categorical-41245-both_sexes-1020	Main speciality of consultant (recoded): Adult mental illness	0.4908	0.0634	7.7452	9.5409e-15	Health-related outcomes > Hospital inpatient > Summary Administration
PTSD_EUR	UKB	phecode-513-both_sexes	Respiratory abnormalities	0.6831	0.0882	7.7427	9.7335e-15	respiratory
PTSD_EUR	UKB	categorical-6160-both_sexes-5	Leisure/social activities: Other group activity	-0.2582	0.0334	-7.7402	9.9262e-15	UK Biobank Assessment Centre > Touchscreen > Psychosocial factors > Social support
PTSD_EUR	FinnGen	I9_ATHSCLE	Atherosclerosis, excluding cerebral and coronary sclerosis	0.2507	0.0324	7.7346	1.0376e-14	IX Diseases of the circulatory system (I9)
PTSD_EUR	MVP	SmkAge	At what age did you start to smoke cigarettes regularly?	-0.2717	0.0351	-7.7321	1.0575e-14	Lifestyle_Survey
PTSD_EUR	MVP	Phe_165	Cancer within the respiratory system	0.3197	0.0414	7.725	1.1187e-14	PheCodes_Neoplasms
PTSD_EUR	UKB	continuous-981-both_sexes	Duration walking for pleasure	-0.2961	0.0384	-7.7183	1.1789e-14	UK Biobank Assessment Centre > Touchscreen > Lifestyle and environment > Physical activity
PTSD_EUR	FinnGen	H8_EXTOTITIS	Otitis externa	0.3932	0.051	7.7099	1.259e-14	VIII Diseases of the ear and mastoid process (H8)
PTSD_EUR	MVP	Lymph_Fra_Min	lymphocyte (fraction, minimum)	-0.2019	0.0262	-7.7021	1.3384e-14	Labs
PTSD_EUR	FinnGen	M13_HALLUXVALGUS	Hallux valgus (acquired)	0.179	0.0232	7.7016	1.344e-14	XIII Diseases of the musculoskeletal system and connective tissue (M13)
PTSD_EUR	UKB	categorical-6177-both_sexes-1	Medication for cholesterol, blood pressure or diabetes: Cholesterol lowering medication	0.2396	0.0311	7.6924	1.4441e-14	UK Biobank Assessment Centre > Touchscreen > Health and medical history > Medication
PTSD_EUR	UKB	categorical-2654-both_sexes-4	Non-butter spread type details: Soft (tub) margarine	0.3045	0.0396	7.6886	1.4875e-14	UK Biobank Assessment Centre > Touchscreen > Lifestyle and environment > Diet
PTSD_EUR	MVP	Phe_562_2	Diverticulitis	0.238	0.031	7.6868	1.5088e-14	PheCodes_DigestiveSystem
PTSD_EUR	UKB	categorical-22612-both_sexes-1	Worked with materials containing asbestos: Sometimes	0.5106	0.0665	7.6834	1.5495e-14	Online follow-up > Work environment > Employment history
PTSD_EUR	FinnGen	K11_APPENDECTOMY	Appendectomy	0.3192	0.0416	7.6816	1.5713e-14	XI Diseases of the digestive system (K11)
PTSD_EUR	MVP	Phe_550_5	Ventral hernia	0.3827	0.0499	7.6713	1.7028e-14	PheCodes_DigestiveSystem
PTSD_EUR	FinnGen	M13_TROCHANTERICBURSITIS	Trochanteric bursitis	0.5814	0.0759	7.6626	1.8221e-14	XIII Diseases of the musculoskeletal system and connective tissue (M13)
PTSD_EUR	UKB	categorical-41245-both_sexes-1800	Main speciality of consultant (recoded): Respiratory medicine	0.7265	0.0948	7.6608	1.8472e-14	Health-related outcomes > Hospital inpatient > Summary Administration
PTSD_EUR	MVP	Phe_433_6	Acute, but ill-defined cerebrovascular disease	0.3378	0.0441	7.6596	1.8647e-14	PheCodes_CirculatorySystem
PTSD_EUR	MVP	Lymph_Fra_Min_INT	lymphocyte (fraction, minimum, inv-norm transformed)	-0.2043	0.0267	-7.6579	1.8897e-14	Labs
PTSD_EUR	UKB	prescriptions-Food_Supplement-both_sexes	prescriptions-Food_Supplement	0.6429	0.084	7.6558	1.9211e-14	prescriptions
PTSD_EUR	UKB	prescriptions-bisoprolol-both_sexes	prescriptions-bisoprolol	0.3899	0.0509	7.6534	1.9573e-14	selective beta1 antagonist,beta blocker
PTSD_EUR	UKB	biomarkers-30840-both_sexes-irnt	Total bilirubin	-0.1579	0.0206	-7.6533	1.9583e-14	Biological samples > Assay results > Blood assays > Blood biochemistry
PTSD_EUR	FinnGen	K11_OTHANRECT	Other diseases of anus and rectum	0.3582	0.0468	7.652	1.9788e-14	XI Diseases of the digestive system (K11)
PTSD_EUR	MVP	DoDMMed	Takes medication for Diabetes/sugar?	0.1618	0.0212	7.6511	1.9925e-14	BaselineSurvey
PTSD_EUR	MVP	Creat_BSP_Max	creatinine (maximum)	0.1783	0.0233	7.6503	2.0044e-14	Labs
PTSD_EUR	UKB	prescriptions-Hyoscine_butylbromide-both_sexes	prescriptions-Hyoscine_butylbromide	0.6111	0.0801	7.6316	2.318e-14	anti-muscarinic,anti-cholinergic
PTSD_EUR	FinnGen	N14_BREAST	Disorders of breast	0.2791	0.0366	7.6224	2.4903e-14	XIV Diseases of the genitourinary system (N14)
PTSD_EUR	FinnGen	I9_PAROXTAC	Paroxysmal tachycardia	0.3015	0.0396	7.6117	2.7048e-14	IX Diseases of the circulatory system (I9)
PTSD_EUR	UKB	categorical-6157-both_sexes-3	Why stopped smoking: Health precaution	-0.2862	0.0376	-7.6089	2.7641e-14	UK Biobank Assessment Centre > Touchscreen > Lifestyle and environment > Smoking
PTSD_EUR	FinnGen	O15_EXCESS_VOMIT_PREG	Excessive vomiting in pregnancy	0.315	0.0414	7.6048	2.8525e-14	XV Pregnancy, childbirth and the puerperium (O15)
PTSD_EUR	MVP	Phe_260	Protein-calorie malnutrition	0.4392	0.0578	7.6005	2.9489e-14	PheCodes_EndocrineMetabolic
PTSD_EUR	FinnGen	L12_URTICA_NAS	Other and unspecified urticaria	0.3697	0.0487	7.5986	2.9945e-14	XII Diseases of the skin and subcutaneous tissue (L12)
PTSD_EUR	FinnGen	M13_OTHERBONE	Other disorders of bone	0.4517	0.0595	7.5904	3.1882e-14	XIII Diseases of the musculoskeletal system and connective tissue (M13)
PTSD_EUR	FinnGen	J10_INFLUENZA	All influenza	0.435	0.0573	7.5859	3.3028e-14	X Diseases of the respiratory system (J10)
PTSD_EUR	FinnGen	F5_SEDAHYP	Mental and behavioural disorders due to sedatives or hypnotics	0.708	0.0937	7.5583	4.0847e-14	V Mental and behavioural disorders (F5)
PTSD_EUR	UKB	categorical-41249-both_sexes-5000	Methods of admission to hospital (recoded): Transfer	0.5598	0.0741	7.5549	4.1914e-14	Health-related outcomes > Hospital inpatient > Summary Administration
PTSD_EUR	FinnGen	H7_LACRIMALSYSTEM	Disorders of lacrimal system	0.4583	0.0607	7.5547	4.1996e-14	VII Diseases of the eye and adnexa (H7)
PTSD_EUR	FinnGen	PRIM_KNEEARTHROSIS	Primary gonarthrosis, bilateral	0.1686	0.0224	7.5364	4.8314e-14	Rheuma endpoints
PTSD_EUR	UKB	categorical-20002-both_sexes-1094	Non-cancer illness code, self-reported: deep venous thrombosis (dvt)	0.348	0.0462	7.535	4.8849e-14	UK Biobank Assessment Centre > Verbal interview > Medical conditions
PTSD_EUR	MVP	Phe_830	Dislocation	0.4793	0.0636	7.5342	4.9132e-14	PheCodes_InjuriesPoisonings
PTSD_EUR	MVP	Phe_327_71	Restless legs syndrome	0.257	0.0341	7.5317	5.0075e-14	PheCodes_Neurological
PTSD_EUR	UKB	icd10-R19-both_sexes	R19 Other symptoms and signs involving the digestive system and abdomen	0.5484	0.0728	7.5282	5.1447e-14	Chapter XVIII Symptoms, signs and abnormal clinical and laboratory findings, not elsewhere classified | R10-R19 Symptoms and signs involving the digestive system and abdomen | R19 Other symptoms and signs involving the digestive system and abdomen
PTSD_EUR	MVP	Phe_1013	Asphyxia and hypoxemia	0.3482	0.0463	7.5266	5.2083e-14	PheCodes_Other
PTSD_EUR	FinnGen	I9_STR	Stroke, excluding SAH	0.2962	0.0394	7.5209	5.4421e-14	IX Diseases of the circulatory system (I9)
PTSD_EUR	UKB	phecode-340-both_sexes	Migraine	0.5327	0.0708	7.5206	5.4534e-14	neurological
PTSD_EUR	UKB	icd10-G55-both_sexes	G55 Nerve root and plexus compressions in diseases classified elsewhere	0.474	0.0631	7.5179	5.5681e-14	Chapter VI Diseases of the nervous system | G50-G59 Nerve, nerve root and plexus disorders | G55 Nerve root and plexus compressions in diseases classified elsewhere
PTSD_EUR	MVP	MomDoAsth	Biological Mother: Asthma	0.4387	0.0584	7.5164	5.6311e-14	BaselineSurvey
PTSD_EUR	UKB	categorical-41200-both_sexes-O291	Operative procedures - main OPCS4: O29.1 Subacromial decompression	0.4527	0.0603	7.5138	5.7449e-14	Health-related outcomes > Hospital inpatient > Summary Operations
PTSD_EUR	UKB	continuous-3872-both_sexes-irnt	Age of primiparous women at birth of child	-0.5605	0.0746	-7.5093	5.9447e-14	UK Biobank Assessment Centre > Touchscreen > Sex-specific factors > Female-specific factors
PTSD_EUR	MVP	Platelet_Max	platelet count (maximum)	0.1432	0.0191	7.5048	6.1521e-14	Labs
PTSD_EUR	MVP	Phe_510	Other diseases of lung	0.4605	0.0614	7.5036	6.2073e-14	PheCodes_RespiratorySystem
PTSD_EUR	MVP	Phe_442_11	Abdominal aortic aneurysm	0.2013	0.0268	7.501	6.3347e-14	PheCodes_CirculatorySystem
PTSD_EUR	FinnGen	K11_HERNIA	Hernia	0.1572	0.021	7.5	6.3839e-14	XI Diseases of the digestive system (K11)
PTSD_EUR	MVP	Phe_250_7	Diabetic retinopathy	0.1637	0.0218	7.4986	6.4496e-14	PheCodes_EndocrineMetabolic
PTSD_EUR	UKB	continuous-MAP-both_sexes-auto_medadj_raw	Mean arterial pressure, automated reading, adjusted by medication	0.1281	0.0171	7.4977	6.4948e-14	physical examination
PTSD_EUR	UKB	categorical-22613-both_sexes-1	Worked with paints, thinners or glues: Sometimes	0.441	0.0589	7.4883	6.9763e-14	Online follow-up > Work environment > Employment history
PTSD_EUR	UKB	categorical-41200-both_sexes-W822	Operative procedures - main OPCS4: W82.2 Endoscopic resection of semilunar cartilage NEC	0.2716	0.0363	7.4742	7.77e-14	Health-related outcomes > Hospital inpatient > Summary Operations
PTSD_EUR	UKB	prescriptions-bendroflumethiazide-both_sexes	prescriptions-bendroflumethiazide	0.2232	0.0299	7.4632	8.4456e-14	thiazide diuretic,diuretic
PTSD_EUR	MVP	Phe_426_7	Abnormal electrocardiogram [ECG] [EKG]	0.4437	0.0595	7.4614	8.5601e-14	PheCodes_CirculatorySystem
PTSD_EUR	MVP	Phe_288	Diseases of white blood cells	0.3597	0.0482	7.461	8.585e-14	PheCodes_Hematopoietic
PTSD_EUR	FinnGen	H8_SUP_ACUTE	Acute suppurative otitis media	0.352	0.0472	7.4592	8.704e-14	VIII Diseases of the ear and mastoid process (H8)
PTSD_EUR	UKB	phecode-585-both_sexes	Renal failure	0.3982	0.0534	7.4579	8.7941e-14	genitourinary
PTSD_EUR	MVP	Phe_840_2	Rotator cuff (capsule) sprain	0.4409	0.0592	7.453	9.121e-14	PheCodes_InjuriesPoisonings
PTSD_EUR	UKB	icd10-R00-both_sexes	R00 Abnormalities of heart beat	0.5528	0.0742	7.4512	9.2474e-14	Chapter XVIII Symptoms, signs and abnormal clinical and laboratory findings, not elsewhere classified | R00-R09 Symptoms and signs involving the circulatory and respiratory systems | R00 Abnormalities of heart beat
PTSD_EUR	FinnGen	H7_CONJUNCTIVITIS	Conjunctivitis	0.2298	0.0308	7.4507	9.2836e-14	VII Diseases of the eye and adnexa (H7)
PTSD_EUR	FinnGen	M13_METATARSALGIA	Metatarsalgia	0.5207	0.07	7.4416	9.9439e-14	XIII Diseases of the musculoskeletal system and connective tissue (M13)
PTSD_EUR	UKB	biomarkers-30880-both_sexes-irnt	Urate	0.1299	0.0175	7.4393	1.012e-13	Biological samples > Assay results > Blood assays > Blood biochemistry
PTSD_EUR	UKB	continuous-20405-both_sexes	Ever had known person concerned about, or recommend reduction of, alcohol consumption	0.3039	0.0409	7.4325	1.0657e-13	Online follow-up > Mental health > Alcohol use
PTSD_EUR	UKB	phecode-618-females	Genital prolapse	0.2499	0.0336	7.4319	1.0701e-13	genitourinary
PTSD_EUR	UKB	phecode-726.1-both_sexes	Enthesopathy	0.5196	0.0699	7.431	1.0774e-13	musculoskeletal
PTSD_EUR	MVP	DadMHDep	Biological Father: Depression	0.4479	0.0603	7.4308	1.0794e-13	BaselineSurvey
PTSD_EUR	UKB	categorical-1767-both_sexes-1767	Adopted as a child	0.5885	0.0792	7.4263	1.1171e-13	UK Biobank Assessment Centre > Touchscreen > Early life factors
PTSD_EUR	UKB	continuous-MAP-both_sexes-combined_medadj_raw	Mean arterial pressure, combined automated + manual reading, adjusted by medication	0.126	0.017	7.4248	1.1296e-13	physical examination
PTSD_EUR	UKB	continuous-398-both_sexes	Number of correct matches in round	-0.29	0.0391	-7.413	1.2346e-13	UK Biobank Assessment Centre > Cognitive function > Pairs matching
PTSD_EUR	FinnGen	N14_HYPERTROPHYBREAST	Hypertrophy of breast	0.2189	0.0296	7.407	1.2915e-13	XIV Diseases of the genitourinary system (N14)
PTSD_EUR	UKB	continuous-709-both_sexes	Number in household	-0.3368	0.0455	-7.4058	1.304e-13	UK Biobank Assessment Centre > Touchscreen > Sociodemographics > Household
PTSD_EUR	UKB	phecode-418.1-both_sexes	Precordial pain	0.4792	0.0647	7.4035	1.3259e-13	circulatory system
PTSD_EUR	UKB	continuous-MAP-both_sexes-auto_medadj_irnt	Mean arterial pressure, automated reading, adjusted by medication	0.1269	0.0171	7.4034	1.3276e-13	physical examination
PTSD_EUR	FinnGen	K11_OTHDIG	Diseases of the digestive system	0.4454	0.0602	7.4019	1.3428e-13	XI Diseases of the digestive system (K11)
PTSD_EUR	FinnGen	KRA_PSY_BEHAV_EXMORE	Behavioural disorders (more control exclusions)	0.4304	0.0582	7.3972	1.3907e-13	Psychiatric endpoints
PTSD_EUR	MVP	Phe_585_3	Chronic renal failure [CKD]	0.1811	0.0245	7.3962	1.401e-13	PheCodes_GenitourinarySystem
PTSD_EUR	MVP	CircHTNMed	Takes medication for high blood pressure?	0.1463	0.0198	7.3942	1.4229e-13	BaselineSurvey
PTSD_EUR	FinnGen	L12_PSORIASIS	Psoriasis	0.2291	0.031	7.3915	1.4519e-13	XII Diseases of the skin and subcutaneous tissue (L12)
PTSD_EUR	MVP	Phe_250_23	Type 2 diabetes with ophthalmic manifestations	0.1665	0.0225	7.3901	1.4669e-13	PheCodes_EndocrineMetabolic
PTSD_EUR	UKB	categorical-2159-both_sexes-2159	Ever had same-sex intercourse	0.3113	0.0421	7.3875	1.4958e-13	UK Biobank Assessment Centre > Touchscreen > Lifestyle and environment > Sexual factors
PTSD_EUR	UKB	categorical-6155-both_sexes-2	Vitamin and mineral supplements: Vitamin B	0.3934	0.0533	7.3811	1.57e-13	UK Biobank Assessment Centre > Touchscreen > Health and medical history > Medication
PTSD_EUR	MVP	Phe_526	Diseases of the jaws	0.5122	0.0694	7.3802	1.5801e-13	PheCodes_DigestiveSystem
PTSD_EUR	MVP	Phe_470	Septal Deviations/Turbinate Hypertrophy	0.3483	0.0473	7.3653	1.768e-13	PheCodes_RespiratorySystem
PTSD_EUR	FinnGen	O15_PREG_ECTOP	Ectopic pregnancy	0.4478	0.0608	7.361	1.826e-13	XV Pregnancy, childbirth and the puerperium (O15)
PTSD_EUR	MVP	Phe_250_25	Diabetes type 2 with peripheral circulatory	0.2648	0.036	7.358	1.8662e-13	PheCodes_EndocrineMetabolic
PTSD_EUR	FinnGen	E4_LIPOPROT	Disorders of lipoprotein metabolism and other lipidaemias	0.2752	0.0374	7.3572	1.8784e-13	IV Endocrine, nutritional and metabolic diseases (E4)
PTSD_EUR	MVP	Phe_706_2	Sebaceous cyst	0.1896	0.0258	7.3498	1.9853e-13	PheCodes_DermatologicalSystem
PTSD_EUR	UKB	continuous-20153-both_sexes-irnt	Forced expiratory volume in 1-second (FEV1), predicted	-0.1258	0.0172	-7.3328	2.2533e-13	UK Biobank Assessment Centre > Physical measures > Spirometry
PTSD_EUR	UKB	phecode-743.1-both_sexes	Osteoporosis	0.3006	0.041	7.3327	2.2553e-13	musculoskeletal
PTSD_EUR	MVP	Phe_472	Chronic pharyngitis and nasopharyngitis	0.3166	0.0432	7.3289	2.3196e-13	PheCodes_RespiratorySystem
PTSD_EUR	UKB	continuous-MAP-both_sexes-combined_medadj_irnt	Mean arterial pressure, combined automated + manual reading, adjusted by medication	0.1247	0.017	7.3261	2.3696e-13	physical examination
PTSD_EUR	MVP	Phe_772_2	Spasm of muscle	0.4142	0.0565	7.3257	2.3761e-13	PheCodes_Symptoms
PTSD_EUR	MVP	Phe_704_8	Other specified diseases of hair and hair follicles	0.3738	0.051	7.3226	2.4317e-13	PheCodes_DermatologicalSystem
PTSD_EUR	MVP	Phe_804	Fracture of hand or wrist	0.3586	0.049	7.3164	2.5468e-13	PheCodes_InjuriesPoisonings
PTSD_EUR	MVP	Phe_514_2	Solitary pulmonary nodule	0.3763	0.0515	7.3055	2.762e-13	PheCodes_RespiratorySystem
PTSD_EUR	FinnGen	ST19_FRACT_SKULL_FACIAL_BONES	Fracture of skull and facial bones	0.4761	0.0652	7.3047	2.7786e-13	XIX Injury, poisoning and certain other consequences of external causes (ST19)
PTSD_EUR	UKB	phecode-743.11-both_sexes	Osteoporosis NOS	0.298	0.0408	7.3041	2.7922e-13	musculoskeletal
PTSD_EUR	UKB	icd10-Z85-both_sexes	Z85 Personal history of malignant neoplasm	0.3279	0.0449	7.2967	2.9495e-13	Chapter XXI Factors influencing health status and contact with health services | Z80-Z99 Persons with potential health hazards related to family and personal history and certain conditions influencing health status | Z85 Personal history of malignant neoplasm
PTSD_EUR	UKB	phecode-594-both_sexes	Urinary calculus	0.2778	0.0381	7.296	2.9656e-13	genitourinary
PTSD_EUR	MVP	Phe_165_1	Cancer of bronchus; lung	0.3112	0.0427	7.2945	2.9977e-13	PheCodes_Neoplasms
PTSD_EUR	MVP	DoLiver	Liver condition (ex. Cirrhosis)	0.4934	0.0677	7.2874	3.1594e-13	BaselineSurvey
PTSD_EUR	MVP	Phe_578_9	Hemorrhage of gastrointestinal tract	0.5396	0.0741	7.2837	3.2473e-13	PheCodes_DigestiveSystem
PTSD_EUR	FinnGen	N14_ENDOMETRIOSIS_PELVICPERITONEUM	Endometriosis of pelvic peritoneum	0.2614	0.0359	7.2799	3.3404e-13	XIV Diseases of the genitourinary system (N14)
PTSD_EUR	FinnGen	ALLERG_RHINITIS	Allergic rhinitis	0.2321	0.0319	7.2785	3.3749e-13	Comorbidities of Asthma
PTSD_EUR	UKB	prescriptions-betahistine-both_sexes	prescriptions-betahistine	0.4483	0.0616	7.2772	3.409e-13	H1-receptor agonist,anti-vertigo agent,antihistamine
PTSD_EUR	UKB	prescriptions-H1-receptor_agonist|anti-vertigo_agent|antihistamine-both_sexes	prescriptions-H1-receptor_agonist|anti-vertigo_agent|antihistamine	0.4483	0.0616	7.2772	3.409e-13	prescriptions
PTSD_EUR	UKB	categorical-41200-both_sexes-H259	Operative procedures - main OPCS4: H25.9 Unspecified diagnostic endoscopic examination of lower bowel using fibreoptic sigmoidoscope	0.5955	0.0819	7.2714	3.559e-13	Health-related outcomes > Hospital inpatient > Summary Operations
PTSD_EUR	FinnGen	APPENDACUT_NOCOMPLIC	Acute appendicitis, no complications	0.2614	0.036	7.2713	3.56e-13	XI Diseases of the digestive system (K11)
PTSD_EUR	UKB	prescriptions-atenolol-both_sexes	prescriptions-atenolol	0.3074	0.0423	7.2708	3.5725e-13	selective beta1 antagonist,beta blocker
PTSD_EUR	UKB	biomarkers-30620-both_sexes-irnt	Alanine aminotransferase	0.1477	0.0203	7.2677	3.6553e-13	Biological samples > Assay results > Blood assays > Blood biochemistry
PTSD_EUR	UKB	categorical-41246-both_sexes-1060	Treatment speciality of consultant (recoded): Adult mental illness	0.5001	0.0689	7.2592	3.8949e-13	Health-related outcomes > Hospital inpatient > Summary Administration
PTSD_EUR	UKB	categorical-3731-both_sexes-3731	Former alcohol drinker	0.3916	0.054	7.2591	3.8978e-13	UK Biobank Assessment Centre > Touchscreen > Lifestyle and environment > Alcohol
PTSD_EUR	UKB	phecode-618.1-females	Prolapse of vaginal walls	0.2458	0.0339	7.2565	3.9711e-13	genitourinary
PTSD_EUR	UKB	continuous-30510-both_sexes-irnt	Creatinine (enzymatic) in urine	0.1589	0.0219	7.2509	4.1401e-13	Biological samples > Assay results > Urine assays
PTSD_EUR	UKB	categorical-20107-both_sexes-101	Illnesses of father: None of the above (group 2)	-0.3704	0.0511	-7.2448	4.3317e-13	UK Biobank Assessment Centre > Touchscreen > Family history
PTSD_EUR	FinnGen	ST19_FRACT_WRIST_HAND_LEVEL	Fracture at wrist and hand level	0.3173	0.0438	7.2427	4.3969e-13	XIX Injury, poisoning and certain other consequences of external causes (ST19)
PTSD_EUR	UKB	phecode-530.12-both_sexes	Ulcer of esophagus	0.3677	0.0508	7.2405	4.4715e-13	digestive
PTSD_EUR	FinnGen	GEST_DIABETES	Gestational diabetes (for exclusion)	0.2592	0.0358	7.2391	4.5177e-13	Diabetes endpoints
PTSD_EUR	MVP	Phe_800	Fracture of lower limb	0.3488	0.0482	7.2333	4.7155e-13	PheCodes_InjuriesPoisonings
PTSD_EUR	FinnGen	N14_HYPERTROPHYBREAST_BOTH	Hypertrophy of breast in women and men	0.2215	0.0307	7.2208	5.1688e-13	XIV Diseases of the genitourinary system (N14)
PTSD_EUR	MVP	Phe_574	Cholelithiasis and cholecystitis	0.4068	0.0564	7.2107	5.5683e-13	PheCodes_DigestiveSystem
PTSD_EUR	MVP	Phe_440_22	Atherosclerosis of native arteries of the extremities with intermittent claudication	0.2085	0.0289	7.2056	5.7802e-13	PheCodes_CirculatorySystem
PTSD_EUR	MVP	Phe_276_4	Acid-base balance disorder	0.4291	0.0596	7.199	6.0645e-13	PheCodes_EndocrineMetabolic
PTSD_EUR	MVP	mean_BMI	body mass index (BMI, mean)	0.1141	0.0158	7.199	6.0673e-13	Vitals
PTSD_EUR	UKB	continuous-20011-both_sexes-irnt	Interpolated Age of participant when operation took place	0.2481	0.0345	7.1971	6.1527e-13	UK Biobank Assessment Centre > Verbal interview > Operations
PTSD_EUR	FinnGen	AUTOIMMUNE_NONTHYROID	Autoimmune diseases excluding thyroid diseases	0.2261	0.0314	7.1968	6.1651e-13	Diseases marked as autimmune origin
PTSD_EUR	UKB	prescriptions-calcium_channel_blocker|dihydropyridine|anti-hypertensive-both_sexes	prescriptions-calcium_channel_blocker|dihydropyridine|anti-hypertensive	0.218	0.0303	7.1925	6.3611e-13	prescriptions
PTSD_EUR	UKB	continuous-4196-both_sexes-irnt	Pulse wave peak to peak time	-0.2714	0.0378	-7.1878	6.5832e-13	UK Biobank Assessment Centre > Physical measures > Arterial stiffness
PTSD_EUR	FinnGen	I9_OTHARR	Other arrhythmias	0.25	0.0348	7.1875	6.5989e-13	IX Diseases of the circulatory system (I9)
PTSD_EUR	UKB	icd10-N81-both_sexes	N81 Female genital prolapse	0.2468	0.0344	7.1815	6.897e-13	Chapter XIV Diseases of the genitourinary system | N80-N98 Noninflammatory disorders of female genital tract | N81 Female genital prolapse
PTSD_EUR	UKB	categorical-20003-both_sexes-1140881856	Treatment/medication code: salbutamol	0.4564	0.0636	7.1757	7.1949e-13	UK Biobank Assessment Centre > Verbal interview > Medications
PTSD_EUR	UKB	phecode-550.5-both_sexes	Ventral hernia	0.4279	0.0597	7.1695	7.5279e-13	digestive
PTSD_EUR	MVP	Phe_426_9	Cardiac pacemaker/device in situ	0.2502	0.0349	7.1664	7.7014e-13	PheCodes_CirculatorySystem
PTSD_EUR	MVP	Phe_459	Other disorders of circulatory system	0.4716	0.0659	7.1605	8.0374e-13	PheCodes_CirculatorySystem
PTSD_EUR	FinnGen	M13_SYSTCONNECT	Systemic connective tissue disorders	0.3359	0.0469	7.1587	8.144e-13	XIII Diseases of the musculoskeletal system and connective tissue (M13)
PTSD_EUR	MVP	MomDoDM	Biological Mother: Diabetes / "Sugar"	0.2278	0.0318	7.1568	8.2582e-13	BaselineSurvey
PTSD_EUR	MVP	DoSkin	Skin condition (ex. Eczema, Psoriasis)	0.2959	0.0414	7.1529	8.4952e-13	BaselineSurvey
PTSD_EUR	UKB	continuous-30130-both_sexes-irnt	Monocyte count	0.1345	0.0188	7.1514	8.5922e-13	Biological samples > Assay results > Blood assays > Blood count
PTSD_EUR	UKB	phecode-720-both_sexes	Spinal stenosis	0.3268	0.0457	7.1496	8.7026e-13	musculoskeletal
PTSD_EUR	MVP	Phe_442_1	Aortic aneurysm	0.1949	0.0273	7.1466	8.897e-13	PheCodes_CirculatorySystem
PTSD_EUR	MVP	A1C_Min	hemoglobin A1c (HbA1c, minimum)	0.1258	0.0176	7.146	8.9327e-13	Labs
PTSD_EUR	UKB	categorical-41200-both_sexes-A521	Operative procedures - main OPCS4: A52.1 Therapeutic lumbar epidural injection	0.5292	0.0741	7.1435	9.1009e-13	Health-related outcomes > Hospital inpatient > Summary Operations
PTSD_EUR	MVP	Phe_379	Other disorders of eye	0.3293	0.0461	7.1423	9.1796e-13	PheCodes_SenseOrgans
PTSD_EUR	UKB	categorical-20110-both_sexes-100	Illnesses of mother: None of the above (group 1)	-0.2351	0.0329	-7.1361	9.5989e-13	UK Biobank Assessment Centre > Touchscreen > Family history
PTSD_EUR	MVP	Phe_703	Diseases of nail, NOS	0.2461	0.0345	7.131	9.9617e-13	PheCodes_DermatologicalSystem
PTSD_EUR	MVP	Phe_250_3	Insulin pump user	0.2302	0.0323	7.1291	1.0103e-12	PheCodes_EndocrineMetabolic
PTSD_EUR	FinnGen	K11_ALCOLIV	Alcoholic liver disease	0.3753	0.0527	7.1277	1.0205e-12	XI Diseases of the digestive system (K11)
PTSD_EUR	FinnGen	F5_STIMUL	Mental and behavioural disorders due to use of other stimulants, including caffeine	0.4955	0.0695	7.1245	1.0442e-12	V Mental and behavioural disorders (F5)
PTSD_EUR	UKB	categorical-6144-both_sexes-1	Never eat eggs, dairy, wheat, sugar: Eggs or foods containing eggs	0.3346	0.047	7.1222	1.0618e-12	UK Biobank Assessment Centre > Touchscreen > Lifestyle and environment > Diet
PTSD_EUR	UKB	prescriptions-iron_supplement-both_sexes	prescriptions-iron_supplement	0.3652	0.0513	7.1154	1.116e-12	prescriptions
PTSD_EUR	UKB	prescriptions-ferrous_fumarate-both_sexes	prescriptions-ferrous_fumarate	0.3652	0.0513	7.1154	1.1161e-12	iron supplement
PTSD_EUR	FinnGen	K11_ENERCOLNONINF	Noninfective enteritis and colitis	0.2428	0.0341	7.1149	1.1196e-12	XI Diseases of the digestive system (K11)
PTSD_EUR	UKB	prescriptions-anti-fungal-both_sexes	prescriptions-anti-fungal	0.411	0.0578	7.1113	1.1499e-12	prescriptions
PTSD_EUR	MVP	Phe_427_9	Palpitations	0.266	0.0375	7.0925	1.3174e-12	PheCodes_CirculatorySystem
PTSD_EUR	UKB	categorical-20002-both_sexes-1458	Non-cancer illness code, self-reported: diverticular disease/diverticulitis	0.2847	0.0402	7.0906	1.3354e-12	UK Biobank Assessment Centre > Verbal interview > Medical conditions
PTSD_EUR	UKB	continuous-2926-both_sexes	Number of unsuccessful stop-smoking attempts	0.3011	0.0425	7.09	1.341e-12	UK Biobank Assessment Centre > Touchscreen > Lifestyle and environment > Smoking
PTSD_EUR	UKB	continuous-20409-both_sexes	Frequency of feeling guilt or remorse after drinking alcohol in last year	0.3929	0.0554	7.0898	1.3431e-12	Online follow-up > Mental health > Alcohol use
PTSD_EUR	UKB	icd10-M47-both_sexes	M47 Spondylosis	0.5364	0.0757	7.087	1.3703e-12	Chapter XIII Diseases of the musculoskeletal system and connective tissue | M45-M49 Spondylopathies | M47 Spondylosis
PTSD_EUR	MVP	Phe_743	Osteoporosis, osteopenia and pathological fracture	0.2171	0.0306	7.0859	1.3816e-12	PheCodes_MusculoskeletalSystem
PTSD_EUR	UKB	categorical-20003-both_sexes-1140884488	Treatment/medication code: diclofenac	0.3937	0.0557	7.0707	1.5413e-12	UK Biobank Assessment Centre > Verbal interview > Medications
PTSD_EUR	UKB	phecode-496.1-both_sexes	Emphysema	0.5604	0.0793	7.0666	1.5883e-12	respiratory
PTSD_EUR	MVP	Phe_704	Diseases of hair and hair follicles	0.4069	0.0576	7.0664	1.5903e-12	PheCodes_DermatologicalSystem
PTSD_EUR	MVP	Phe_250_1	Type 1 diabetes	0.2223	0.0315	7.0644	1.6136e-12	PheCodes_EndocrineMetabolic
PTSD_EUR	MVP	Phe_199	Neoplasm of uncertain behavior	0.3474	0.0492	7.064	1.6172e-12	PheCodes_Neoplasms
PTSD_EUR	UKB	prescriptions-clopidogrel-both_sexes	prescriptions-clopidogrel	0.4885	0.0692	7.0597	1.6689e-12	P2Y12 anti-platelet agent,anti-platelet
PTSD_EUR	UKB	prescriptions-P2Y12_anti-platelet_agent|anti-platelet-both_sexes	prescriptions-P2Y12_anti-platelet_agent|anti-platelet	0.4885	0.0692	7.0597	1.6691e-12	prescriptions
PTSD_EUR	MVP	Phe_442	Other aneurysm	0.1951	0.0276	7.0589	1.6783e-12	PheCodes_CirculatorySystem
PTSD_EUR	UKB	icd10-K63-both_sexes	K63 Other diseases of intestine	0.4325	0.0613	7.0555	1.7193e-12	Chapter XI Diseases of the digestive system | K55-K64 Other diseases of intestines | K63 Other diseases of intestine
PTSD_EUR	UKB	categorical-6157-both_sexes-1	Why stopped smoking: Illness or ill health	0.4964	0.0704	7.0532	1.7489e-12	UK Biobank Assessment Centre > Touchscreen > Lifestyle and environment > Smoking
PTSD_EUR	FinnGen	SPONDYLOARTHRITIS	Spondyloarthritis	0.388	0.055	7.0491	1.8008e-12	Comorbidities of Interstitial lung disease endpoints
PTSD_EUR	MVP	Phe_799	Debility unspecified	0.5138	0.0729	7.048	1.8151e-12	PheCodes_Symptoms
PTSD_EUR	FinnGen	AB1_VIRAL_HEPATITIS	Viral hepatitis	0.5756	0.0817	7.0431	1.8805e-12	I Certain infectious and parasitic diseases (AB1)
PTSD_EUR	MVP	Lymph_Abs_Mean	lymphocyte (absolute count, mean)	0.1694	0.0241	7.035	1.9924e-12	Labs
PTSD_EUR	MVP	Phe_783	Fever of unknown origin	0.3926	0.0558	7.0333	2.017e-12	PheCodes_Symptoms
PTSD_EUR	UKB	categorical-6149-both_sexes-5	Mouth/teeth dental problems: Toothache	0.4893	0.0696	7.0276	2.1017e-12	UK Biobank Assessment Centre > Touchscreen > Health and medical history > Mouth
PTSD_EUR	UKB	phecode-593-both_sexes	Hematuria	0.3993	0.0569	7.0212	2.1993e-12	genitourinary
PTSD_EUR	UKB	phecode-1019-both_sexes	Other ill-defined and unknown causes of morbidity and mortality	0.5849	0.0833	7.0173	2.2617e-12	injuries & poisonings
PTSD_EUR	UKB	prescriptions-anti-epileptic|AED|anticonvulsant-both_sexes	prescriptions-anti-epileptic|AED|anticonvulsant	0.6228	0.0888	7.0167	2.2722e-12	prescriptions
PTSD_EUR	UKB	prescriptions-pregabalin-both_sexes	prescriptions-pregabalin	0.6228	0.0888	7.0167	2.2722e-12	anti-epileptic,AED,anticonvulsant
PTSD_EUR	UKB	prescriptions-senna-both_sexes	prescriptions-senna	0.6967	0.0993	7.0141	2.314e-12	stimulant laxative,laxative
PTSD_EUR	FinnGen	ASTHMA_CHILD_EXMORE	Childhood asthma (age<16) (more control exclusions)	0.2545	0.0363	7.0091	2.3989e-12	Asthma and related endpoints
PTSD_EUR	FinnGen	M13_CERVICOCRANSDR	Cervicocranial syndrome	0.6146	0.0877	7.0076	2.424e-12	XIII Diseases of the musculoskeletal system and connective tissue (M13)
PTSD_EUR	FinnGen	N14_POSTMENBLEED	Postmenopausal bleeding	0.3757	0.0536	7.0062	2.4489e-12	XIV Diseases of the genitourinary system (N14)
PTSD_EUR	UKB	phecode-443-both_sexes	Peripheral vascular disease	0.4199	0.06	6.9934	2.683e-12	circulatory system
PTSD_EUR	UKB	categorical-22606-both_sexes-0	Workplace very noisy: Rarely/never	-0.3874	0.0554	-6.993	2.6913e-12	Online follow-up > Work environment > Employment history
PTSD_EUR	UKB	categorical-20107-both_sexes-1	Illnesses of father: Heart disease	0.2103	0.0301	6.9901	2.7472e-12	UK Biobank Assessment Centre > Touchscreen > Family history
PTSD_EUR	MVP	Phe_596_5	Functional disorders of bladder	0.3185	0.0456	6.9896	2.7576e-12	PheCodes_GenitourinarySystem
PTSD_EUR	FinnGen	H8_VERTIGO	Disorders of vestibular function (Vertigo)	0.2803	0.0402	6.9811	2.9287e-12	VIII Diseases of the ear and mastoid process (H8)
PTSD_EUR	UKB	prescriptions-beclometasone_dipropionate-both_sexes	prescriptions-beclometasone_dipropionate	0.4567	0.0655	6.975	3.0588e-12	corticosteroid
PTSD_EUR	UKB	categorical-6162-both_sexes-2	Types of transport used (excluding work): Walk	-0.2001	0.0287	-6.9744	3.0707e-12	UK Biobank Assessment Centre > Touchscreen > Lifestyle and environment > Physical activity
PTSD_EUR	FinnGen	N14_FEMGENPROL	Female genital prolapse	0.1776	0.0255	6.9721	3.123e-12	XIV Diseases of the genitourinary system (N14)
PTSD_EUR	UKB	categorical-20004-both_sexes-1488	Operation code: anterior/posterior repair bladder/uterus	0.3722	0.0534	6.9709	3.1499e-12	UK Biobank Assessment Centre > Verbal interview > Operations
PTSD_EUR	FinnGen	CD2_BENIGN_COLON	Benign neoplasm: Colon	0.2264	0.0325	6.9587	3.4344e-12	II Neoplasms from hospital discharges (CD2)
PTSD_EUR	UKB	phecode-443.9-both_sexes	Peripheral vascular disease, unspecified	0.4473	0.0643	6.9524	3.5908e-12	circulatory system
PTSD_EUR	FinnGen	CD2_BENIGN_COLORECANI	Benign neoplasm of colon, rectum, anus and anal canal	0.2274	0.0327	6.952	3.6015e-12	II Neoplasms from hospital discharges (CD2)
PTSD_EUR	UKB	icd10-M15-both_sexes	M15 Polyarthrosis	0.5046	0.0726	6.9461	3.7542e-12	Chapter XIII Diseases of the musculoskeletal system and connective tissue | M15-M19 Arthrosis | M15 Polyarthrosis
PTSD_EUR	FinnGen	J10_PERITONSABSC	Peritonsillar abscess	0.245	0.0353	6.9348	4.0681e-12	X Diseases of the respiratory system (J10)
PTSD_EUR	FinnGen	ST19_FRACT_LOWER_LEG_INCLU_ANKLE	Fracture of lower leg, including ankle	0.2427	0.035	6.9272	4.2938e-12	XIX Injury, poisoning and certain other consequences of external causes (ST19)
PTSD_EUR	MVP	mean_BMI_INT	body mass index (BMI, mean, inv-normal transformed)	0.1104	0.0159	6.9262	4.3243e-12	Vitals
PTSD_EUR	MVP	A1C_Min_INT	hemoglobin A1c (HbA1c, minimum, inv-norm transformed)	0.1168	0.0169	6.924	4.3902e-12	Labs
PTSD_EUR	FinnGen	M13_PLANTARFASC	Plantar fascial fibromatosis	0.3332	0.0482	6.9186	4.5602e-12	XIII Diseases of the musculoskeletal system and connective tissue (M13)
PTSD_EUR	MVP	KDNoDial	Kidney disease without dialysis	0.3308	0.0479	6.9108	4.82e-12	BaselineSurvey
PTSD_EUR	UKB	continuous-100800-both_sexes	Muesli intake	-0.4821	0.0698	-6.9067	4.9591e-12	Online follow-up > Diet by 24-hour recall > Cereal yesterday
PTSD_EUR	MVP	Sodium_BSP_Max_INT	sodium (maximum, inv-norm transformed)	0.161	0.0233	6.9008	5.171e-12	Labs
PTSD_EUR	UKB	icd10-G43-both_sexes	G43 Migraine	0.5405	0.0783	6.8988	5.2451e-12	Chapter VI Diseases of the nervous system | G40-G47 Episodic and paroxysmal disorders | G43 Migraine
PTSD_EUR	MVP	Sodium_BSP_Max	sodium (maximum)	0.1626	0.0236	6.8856	5.7548e-12	Labs
PTSD_EUR	UKB	icd10-K60-both_sexes	K60 Fissure and fistula of anal and rectal regions	0.3302	0.048	6.8831	5.8574e-12	Chapter XI Diseases of the digestive system | K55-K64 Other diseases of intestines | K60 Fissure and fistula of anal and rectal regions
PTSD_EUR	UKB	prescriptions-tiotropium-both_sexes	prescriptions-tiotropium	0.529	0.0769	6.8824	5.887e-12	long-acting anti-muscarinic bronchodilator,anti-muscarinic,bronchodilator,asthma
PTSD_EUR	MVP	Eos_Abs_Max_INT	eosinophil (absolute count, maximum, inv-norm transformed)	0.1386	0.0202	6.878	6.069e-12	Labs
PTSD_EUR	MVP	CircTIA	Transient Ischemic Attack (TIA)	0.3576	0.052	6.8753	6.1869e-12	BaselineSurvey
PTSD_EUR	UKB	prescriptions-nitrofurantoin-both_sexes	prescriptions-nitrofurantoin	0.3498	0.0509	6.8749	6.2039e-12	bactericidal antibiotic,antibiotic
PTSD_EUR	UKB	prescriptions-bactericidal_antibiotic|antibiotic-both_sexes	prescriptions-bactericidal_antibiotic|antibiotic	0.3498	0.0509	6.8749	6.204e-12	prescriptions
PTSD_EUR	UKB	categorical-6150-both_sexes-3	Vascular/heart problems diagnosed by doctor: Stroke	0.4467	0.065	6.8726	6.3029e-12	UK Biobank Assessment Centre > Touchscreen > Health and medical history > Medical conditions
PTSD_EUR	FinnGen	K11_CHRONGASTR	Chronic gastritis	0.526	0.0766	6.8715	6.3526e-12	XI Diseases of the digestive system (K11)
PTSD_EUR	UKB	continuous-20522-both_sexes	Been in a confiding relationship as an adult	-0.3038	0.0442	-6.8714	6.3575e-12	Online follow-up > Mental health > Traumatic events
PTSD_EUR	UKB	prescriptions-long-acting_anti-muscarinic_bronchodilator|anti-muscarinic|bronchodilator|asthma-both_sexes	prescriptions-long-acting_anti-muscarinic_bronchodilator|anti-muscarinic|bronchodilator|asthma	0.5278	0.0769	6.8662	6.5913e-12	prescriptions
PTSD_EUR	UKB	icd10-I21-both_sexes	I21 Acute myocardial infarction	0.2682	0.0391	6.8596	6.9032e-12	Chapter IX Diseases of the circulatory system | I20-I25 Ischaemic heart diseases | I21 Acute myocardial infarction
PTSD_EUR	MVP	Phe_790_6	Other abnormal blood chemistry	0.3393	0.0495	6.8565	7.0557e-12	PheCodes_Symptoms
PTSD_EUR	MVP	Phe_586	Other disorders of the kidney and ureters	0.3472	0.0506	6.8562	7.0728e-12	PheCodes_GenitourinarySystem
PTSD_EUR	MVP	HDLC_Mean_INT	high density lipoprotein cholesterol (HDLC, mean, inv-norm transformed)	-0.1531	0.0223	-6.8511	7.3274e-12	Labs
PTSD_EUR	MVP	Phe_698	Pruritus and related conditions	0.4578	0.0669	6.8469	7.5475e-12	PheCodes_DermatologicalSystem
PTSD_EUR	UKB	categorical-20002-both_sexes-1154	Non-cancer illness code, self-reported: irritable bowel syndrome	0.4979	0.0727	6.8469	7.5492e-12	UK Biobank Assessment Centre > Verbal interview > Medical conditions
PTSD_EUR	FinnGen	E4_HYTHY_AI_STRICT	Hypothyroidism, strict autoimmune	0.1616	0.0236	6.8344	8.2327e-12	IV Endocrine, nutritional and metabolic diseases (E4)
PTSD_EUR	FinnGen	I9_HYPTENSHD	Hypertensive Heart Disease	0.2203	0.0322	6.8312	8.4207e-12	IX Diseases of the circulatory system (I9)
PTSD_EUR	MVP	Phe_389_4	Tinnitus	0.1987	0.0291	6.8222	8.9654e-12	PheCodes_SenseOrgans
PTSD_EUR	UKB	categorical-20550-both_sexes-3	Activities undertaken to treat anxiety: Other therapeutic activities such as mindfulness, yoga or art classes	0.4136	0.0607	6.8182	9.2187e-12	Online follow-up > Mental health > Anxiety
PTSD_EUR	UKB	phecode-858-both_sexes	Complication of internal orthopedic device	0.3393	0.0499	6.8015	1.0357e-11	injuries & poisonings
PTSD_EUR	UKB	categorical-20002-both_sexes-1473	Non-cancer illness code, self-reported: high cholesterol	0.2191	0.0322	6.7988	1.0546e-11	UK Biobank Assessment Centre > Verbal interview > Medical conditions
PTSD_EUR	UKB	biomarkers-30610-both_sexes-irnt	Alkaline phosphatase	0.1475	0.0217	6.7986	1.0566e-11	Biological samples > Assay results > Blood assays > Blood biochemistry
PTSD_EUR	UKB	continuous-4537-both_sexes	Work/job satisfaction	0.2973	0.0437	6.7973	1.0659e-11	UK Biobank Assessment Centre > Touchscreen > Psychosocial factors > Mental health
PTSD_EUR	UKB	prescriptions-angiotensin_receptor_blocker|anti-hypertensive|ARB-both_sexes	prescriptions-angiotensin_receptor_blocker|anti-hypertensive|ARB	0.3051	0.045	6.7845	1.1653e-11	prescriptions
PTSD_EUR	MVP	Phe_727_6	Rupture of tendon, nontraumatic	0.2301	0.0339	6.7833	1.1747e-11	PheCodes_MusculoskeletalSystem
PTSD_EUR	UKB	prescriptions-beclometasone-both_sexes	prescriptions-beclometasone	0.4717	0.0697	6.77	1.2875e-11	corticosteroid
PTSD_EUR	MVP	Phe_371_2	Conjunctivitis, noninfectious	0.3699	0.0547	6.7642	1.3401e-11	PheCodes_SenseOrgans
PTSD_EUR	MVP	Platelet_Max_INT	platelet count (maximum, inv-norm transformed)	0.1194	0.0177	6.7605	1.375e-11	Labs
PTSD_EUR	MVP	Phe_578_8	Hemorrhage of rectum and anus	0.4485	0.0664	6.7551	1.4275e-11	PheCodes_DigestiveSystem
PTSD_EUR	UKB	phecode-788-both_sexes	Syncope and collapse	0.3097	0.0459	6.755	1.4287e-11	symptoms
PTSD_EUR	MVP	RDW_Min	red cell diameter width (RDW, minimum)	0.1169	0.0173	6.7498	1.4809e-11	Labs
PTSD_EUR	MVP	PSA_Min_INT	prostate-specific antigen (PSA, minimum, inv-norm transformed)	-0.1565	0.0232	-6.7468	1.5119e-11	Labs
PTSD_EUR	UKB	categorical-4979-both_sexes-4979	FI5 : family relationship calculation	-0.2619	0.0388	-6.7442	1.5391e-11	UK Biobank Assessment Centre > Cognitive function > Fluid intelligence / reasoning
PTSD_EUR	UKB	biomarkers-30830-both_sexes-irnt	SHBG	-0.1234	0.0183	-6.7395	1.5891e-11	Biological samples > Assay results > Blood assays > Blood biochemistry
PTSD_EUR	MVP	Phe_707_2	Chronic ulcer of leg or foot	0.2007	0.0298	6.7387	1.5979e-11	PheCodes_DermatologicalSystem
PTSD_EUR	MVP	Phe_573_7	Abnormal results of function study of liver	0.212	0.0315	6.7384	1.6018e-11	PheCodes_DigestiveSystem
PTSD_EUR	UKB	biomarkers-30630-both_sexes-irnt	Apolipoprotein A	-0.142	0.0211	-6.7337	1.6535e-11	Biological samples > Assay results > Blood assays > Blood biochemistry
PTSD_EUR	FinnGen	D3_ANAEMIA_IRONDEF	Iron deficiency anaemia	0.3269	0.0485	6.7328	1.6642e-11	III Diseases of the blood and blood-forming organs and certain disorders involving the immune mechanism (D3_)
PTSD_EUR	UKB	continuous-DBP-both_sexes-combined_raw	Diastolic blood pressure, combined automated + manual reading	0.1209	0.018	6.7275	1.7259e-11	physical examination
PTSD_EUR	UKB	continuous-1598-both_sexes	Average weekly spirits intake	0.1909	0.0284	6.726	1.7435e-11	UK Biobank Assessment Centre > Touchscreen > Lifestyle and environment > Alcohol
PTSD_EUR	UKB	continuous-20439-both_sexes	Frequency of depressed days during worst episode of depression	0.4695	0.0698	6.7232	1.7776e-11	Online follow-up > Mental health > Depression
PTSD_EUR	FinnGen	K11_OTHENTERCOL	Other noninfective gastroenteritis and colitis	0.403	0.06	6.72	1.8166e-11	XI Diseases of the digestive system (K11)
PTSD_EUR	FinnGen	H7_VISUDISTURBSUB	Subjective visual disturbances	0.4341	0.0646	6.7199	1.8187e-11	VII Diseases of the eye and adnexa (H7)
PTSD_EUR	MVP	Phe_565	Anal and rectal conditions	0.4216	0.0628	6.7194	1.8246e-11	PheCodes_DigestiveSystem
PTSD_EUR	FinnGen	N14_OTHNONINFUTER	Other noninflammatory disorders of uterus, except cervix	0.2775	0.0413	6.7171	1.8541e-11	XIV Diseases of the genitourinary system (N14)
PTSD_EUR	MVP	MCV_Min	mean corpuscular volume (MCV, minimum)	-0.1185	0.0176	-6.7153	1.8771e-11	Labs
PTSD_EUR	MVP	ALT_Max_INT	alanine transaminase (ALT, maximum, inv-norm transformed)	0.1502	0.0224	6.7124	1.9147e-11	Labs
PTSD_EUR	MVP	Phe_456	Chronic venous insufficiency [CVI]	0.1907	0.0284	6.7107	1.9376e-11	PheCodes_CirculatorySystem
PTSD_EUR	MVP	Phe_369	Infection of the eye	0.4184	0.0623	6.7103	1.9429e-11	PheCodes_SenseOrgans
PTSD_EUR	MVP	Creat_BSP_Min_INT	creatinine (minimum, inv-norm transformed)	-0.1363	0.0204	-6.6957	2.146e-11	Labs
PTSD_EUR	MVP	Phe_337	Disorders of the autonomic nervous system	0.3557	0.0531	6.6954	2.1502e-11	PheCodes_Neurological
PTSD_EUR	FinnGen	F5_PSYCHOTH	Other and unspecified nonorganic psychotic disorders	0.2912	0.0435	6.6947	2.1609e-11	V Mental and behavioural disorders (F5)
PTSD_EUR	UKB	phecode-428.2-both_sexes	Heart failure NOS	0.3834	0.0574	6.6838	2.3282e-11	circulatory system
PTSD_EUR	UKB	continuous-IBil-both_sexes-irnt	Indirect bilirubin	-0.1604	0.024	-6.6825	2.3491e-11	biochemistry
PTSD_EUR	FinnGen	M13_PSORIARTH	Psoriatic arthropathies	0.2433	0.0364	6.6797	2.3947e-11	XIII Diseases of the musculoskeletal system and connective tissue (M13)
PTSD_EUR	FinnGen	N14_OTHFEMPELINF	Other female pelvic inflammatory diseases	0.5131	0.0768	6.6777	2.4269e-11	XIV Diseases of the genitourinary system (N14)
PTSD_EUR	UKB	phecode-428-both_sexes	Congestive heart failure; nonhypertensive	0.3837	0.0575	6.6768	2.4424e-11	circulatory system
PTSD_EUR	MVP	Lymph_Abs_Mean_INT	lymphocyte (absolute count, mean, inv-norm transformed)	0.1529	0.0229	6.6656	2.6353e-11	Labs
PTSD_EUR	MVP	Phe_426_3	Bundle branch block	0.2781	0.0417	6.6639	2.6669e-11	PheCodes_CirculatorySystem
PTSD_EUR	MVP	Phe_724_9	Other unspecified back disorders	0.4939	0.0741	6.6637	2.6698e-11	PheCodes_MusculoskeletalSystem
PTSD_EUR	UKB	icd10-I50-both_sexes	I50 Heart failure	0.385	0.0578	6.6621	2.6997e-11	Chapter IX Diseases of the circulatory system | I30-I52 Other forms of heart disease | I50 Heart failure
PTSD_EUR	MVP	Phe_381_2	Eustachian tube disorders	0.3625	0.0544	6.6584	2.7682e-11	PheCodes_SenseOrgans
PTSD_EUR	UKB	continuous-777-both_sexes	Frequency of travelling from home to job workplace	0.2435	0.0366	6.6579	2.7786e-11	UK Biobank Assessment Centre > Touchscreen > Sociodemographics > Employment
PTSD_EUR	UKB	categorical-22615-both_sexes-2	Workplace had a lot of diesel exhaust: Often	0.5677	0.0854	6.6498	2.9345e-11	Online follow-up > Work environment > Employment history
PTSD_EUR	MVP	Phe_425	Cardiomyopathy	0.2109	0.0317	6.6447	3.0377e-11	PheCodes_CirculatorySystem
PTSD_EUR	MVP	Phe_516_1	Hemoptysis	0.3743	0.0564	6.6385	3.1694e-11	PheCodes_RespiratorySystem
PTSD_EUR	MVP	Phe_479	Other upper respiratory disease	0.4396	0.0662	6.6359	3.2243e-11	PheCodes_RespiratorySystem
PTSD_EUR	UKB	continuous-4079-both_sexes-irnt	Diastolic blood pressure, automated reading	0.1204	0.0181	6.632	3.3113e-11	UK Biobank Assessment Centre > Physical measures > Blood pressure
PTSD_EUR	UKB	prescriptions-amlodipine-both_sexes	prescriptions-amlodipine	0.2076	0.0313	6.6307	3.3405e-11	calcium channel blocker,dihydropyridine,anti-hypertensive
PTSD_EUR	MVP	Phe_276_13	Hyperpotassemia	0.2682	0.0405	6.6257	3.4563e-11	PheCodes_EndocrineMetabolic
PTSD_EUR	UKB	icd10-J43-both_sexes	J43 Emphysema	0.5452	0.0823	6.6206	3.5781e-11	Chapter X Diseases of the respiratory system | J40-J47 Chronic lower respiratory diseases | J43 Emphysema
PTSD_EUR	UKB	phecode-1009-both_sexes	Injury, NOS	0.4747	0.0718	6.6111	3.814e-11	injuries & poisonings
PTSD_EUR	UKB	continuous-DBP-both_sexes-combined_irnt	Diastolic blood pressure, combined automated + manual reading	0.1189	0.018	6.6004	4.1017e-11	physical examination
PTSD_EUR	FinnGen	M13_HAMMERTOE	Other hammer toe(s) (acquired)	0.191	0.0289	6.5994	4.1276e-11	XIII Diseases of the musculoskeletal system and connective tissue (M13)
PTSD_EUR	UKB	prescriptions-tricyclic_antihistamine|selective_histamine_H1_inverse_agonist|antihistamine-both_sexes	prescriptions-tricyclic_antihistamine|selective_histamine_H1_inverse_agonist|antihistamine	0.4312	0.0653	6.5983	4.1578e-11	prescriptions
PTSD_EUR	UKB	prescriptions-loratadine-both_sexes	prescriptions-loratadine	0.4312	0.0653	6.5983	4.1579e-11	tricyclic antihistamine,selective histamine H1 inverse agonist,antihistamine
PTSD_EUR	UKB	icd10-I73-both_sexes	I73 Other peripheral vascular diseases	0.4603	0.0698	6.5941	4.2793e-11	Chapter IX Diseases of the circulatory system | I70-I79 Diseases of arteries, arterioles and capillaries | I73 Other peripheral vascular diseases
PTSD_EUR	MVP	AST_Min_INT	aspartate aminotransferase (AST, minimum, inv-norm transformed)	-0.1528	0.0232	-6.5884	4.4472e-11	Labs
PTSD_EUR	MVP	Trig_Min	triglyceride (minimum)	0.1582	0.024	6.5859	4.5201e-11	Labs
PTSD_EUR	UKB	categorical-20003-both_sexes-1140874744	Treatment/medication code: gliclazide	0.2979	0.0453	6.5827	4.6204e-11	UK Biobank Assessment Centre > Verbal interview > Medications
PTSD_EUR	FinnGen	CIRRHOSIS_BROAD	Cirrhosis, broad definition used in the article https://doi.org/10.1101/594523	0.3796	0.0577	6.5818	4.6489e-11	Gastrointestinal endpoints
PTSD_EUR	MVP	eGFR_Max	estimated glomerular filtration rate (eGFR, maximum)	0.1383	0.021	6.5766	4.8145e-11	Labs
PTSD_EUR	FinnGen	K11_CHOLECYSTECTOMY	Cholecystectomy	0.1722	0.0262	6.5701	5.0294e-11	XI Diseases of the digestive system (K11)
PTSD_EUR	MVP	Phe_401_22	Hypertensive chronic kidney disease	0.2024	0.0308	6.5687	5.0751e-11	PheCodes_CirculatorySystem
PTSD_EUR	MVP	Phe_574_1	Cholelithiasis	0.4334	0.066	6.5669	5.1379e-11	PheCodes_DigestiveSystem
PTSD_EUR	MVP	Trig_Min_INT	triglyceride (minimum, inv-norm transformed)	0.1541	0.0235	6.5658	5.177e-11	Labs
PTSD_EUR	UKB	prescriptions-isosorbide_mononitrate-both_sexes	prescriptions-isosorbide_mononitrate	0.447	0.0681	6.5641	5.2353e-11	nitrate ,anti-anginal agent,anti-hypertensive
PTSD_EUR	UKB	continuous-3143-both_sexes-irnt	Ankle spacing width	0.1107	0.0169	6.561	5.3462e-11	UK Biobank Assessment Centre > Physical measures > Bone-densitometry of heel
PTSD_EUR	MVP	MCV_Min_INT	mean corpuscular volume (MCV, minimum, inv-norm transformed)	-0.1129	0.0172	-6.5603	5.3715e-11	Labs
PTSD_EUR	FinnGen	K11_ACUTPANC	Acute pancreatitis	0.4194	0.064	6.5577	5.465e-11	XI Diseases of the digestive system (K11)
PTSD_EUR	UKB	categorical-5001-both_sexes-5001	FI7 : synonym	-0.2673	0.0408	-6.5508	5.7227e-11	UK Biobank Assessment Centre > Cognitive function > Fluid intelligence / reasoning
PTSD_EUR	MVP	Phe_427_7	Tachycardia NOS	0.2825	0.0431	6.5486	5.806e-11	PheCodes_CirculatorySystem
PTSD_EUR	MVP	Baso_Fra_Min_INT	basophil (fraction, minimum, inv-norm transformed)	-0.208	0.0318	-6.5475	5.8502e-11	Labs
PTSD_EUR	UKB	categorical-6149-both_sexes-1	Mouth/teeth dental problems: Mouth ulcers	0.1867	0.0285	6.5465	5.8907e-11	UK Biobank Assessment Centre > Touchscreen > Health and medical history > Mouth
PTSD_EUR	UKB	categorical-20002-both_sexes-1478	Non-cancer illness code, self-reported: cervical spondylosis	0.5036	0.0769	6.5457	5.92e-11	UK Biobank Assessment Centre > Verbal interview > Medical conditions
PTSD_EUR	UKB	continuous-20128-both_sexes	Number of fluid intelligence questions attempted within time limit	-0.205	0.0314	-6.5369	6.2798e-11	UK Biobank Assessment Centre > Cognitive function > Fluid intelligence / reasoning
PTSD_EUR	UKB	categorical-2664-both_sexes-5	Reason for reducing amount of alcohol drunk: Other reason	-0.2321	0.0355	-6.5357	6.3318e-11	UK Biobank Assessment Centre > Touchscreen > Lifestyle and environment > Alcohol
PTSD_EUR	UKB	categorical-20110-both_sexes-101	Illnesses of mother: None of the above (group 2)	-0.4027	0.0617	-6.529	6.6231e-11	UK Biobank Assessment Centre > Touchscreen > Family history
PTSD_EUR	FinnGen	RHEU_ARTHRITIS_OTH	Other arthritis (FG)	0.3197	0.049	6.5287	6.6322e-11	Rheuma endpoints
PTSD_EUR	FinnGen	E4_THYROID	Disorders of the thyroid gland	0.1674	0.0257	6.5214	6.9655e-11	IV Endocrine, nutritional and metabolic diseases (E4)
PTSD_EUR	MVP	Phe_367_1	Myopia	0.1517	0.0233	6.5211	6.9807e-11	PheCodes_SenseOrgans
PTSD_EUR	MVP	Phe_870	Open wounds of head; neck; and trunk	0.3732	0.0573	6.5171	7.1663e-11	PheCodes_InjuriesPoisonings
PTSD_EUR	UKB	icd10-K43-both_sexes	K43 Ventral hernia	0.3902	0.0599	6.5154	7.2487e-11	Chapter XI Diseases of the digestive system | K40-K46 Hernia | K43 Ventral hernia
PTSD_EUR	UKB	continuous-20413-both_sexes	Frequency of inability to cease drinking in last year	0.4804	0.0737	6.5151	7.2618e-11	Online follow-up > Mental health > Alcohol use
PTSD_EUR	MVP	Phe_333_1	Essential tremor	0.1943	0.0298	6.5116	7.4354e-11	PheCodes_Neurological
PTSD_EUR	MVP	Hemoglobin_Mean	hemoglobin (mean)	-0.1556	0.0239	-6.5103	7.4987e-11	Labs
PTSD_EUR	UKB	categorical-41200-both_sexes-K634	Operative procedures - main OPCS4: K63.4 Coronary arteriography using two catheters	0.3374	0.0518	6.509	7.5643e-11	Health-related outcomes > Hospital inpatient > Summary Operations
PTSD_EUR	UKB	phecode-727.1-both_sexes	Synovitis and tenosynovitis	0.2839	0.0436	6.5078	7.6258e-11	musculoskeletal
PTSD_EUR	FinnGen	E4_FLUIDELECTRO	Other disorders of fluid, electrolyte and acid-base balance	0.4433	0.0681	6.5071	7.662e-11	IV Endocrine, nutritional and metabolic diseases (E4)
PTSD_EUR	MVP	Phe_276_41	Acidosis	0.3704	0.057	6.5018	7.9372e-11	PheCodes_EndocrineMetabolic
PTSD_EUR	UKB	prescriptions-carbocisteine-both_sexes	prescriptions-carbocisteine	0.4991	0.0768	6.4982	8.1303e-11	muculytic
PTSD_EUR	MVP	Phe_008	Intestinal infection	0.5069	0.0781	6.4876	8.7222e-11	PheCodes_InfectiousDiseases
PTSD_EUR	MVP	Phe_701	Other hypertrophic and atrophic conditions	0.2265	0.035	6.4672	9.9858e-11	PheCodes_DermatologicalSystem
PTSD_EUR	UKB	categorical-20003-both_sexes-1141146234	Treatment/medication code: atorvastatin	0.2742	0.0424	6.4643	1.0178e-10	UK Biobank Assessment Centre > Verbal interview > Medications
PTSD_EUR	UKB	phecode-296-both_sexes	Mood disorders	0.4849	0.075	6.4621	1.0326e-10	mental disorders
PTSD_EUR	MVP	RDW_Min_INT	red cell diameter width (RDW, minimum, inv-norm transformed)	0.1106	0.0171	6.4609	1.0408e-10	Labs
PTSD_EUR	UKB	prescriptions-muculytic-both_sexes	prescriptions-muculytic	0.4995	0.0773	6.4596	1.0496e-10	prescriptions
PTSD_EUR	FinnGen	K11_ATTRITION	Excessive attrition of teeth	0.307	0.0476	6.4533	1.0947e-10	XI Diseases of the digestive system (K11)
PTSD_EUR	MVP	Phe_429	Ill-defined descriptions and complications of heart disease	0.2943	0.0456	6.4521	1.1031e-10	PheCodes_CirculatorySystem
PTSD_EUR	UKB	prescriptions-beta2-agonist|beta_blocker|asthma-both_sexes	prescriptions-beta2-agonist|beta_blocker|asthma	0.4287	0.0665	6.4511	1.1107e-10	prescriptions
PTSD_EUR	UKB	prescriptions-salmeterol-both_sexes	prescriptions-salmeterol	0.4272	0.0662	6.4492	1.1244e-10	beta2-agonist,beta blocker,asthma
PTSD_EUR	MVP	MomCircChol	Biological Mother: High cholesterol	0.2303	0.0357	6.4474	1.1378e-10	BaselineSurvey
PTSD_EUR	MVP	eGFR_Min	estimated glomerular filtration rate (eGFR, minimum)	-0.1279	0.0198	-6.443	1.1716e-10	Labs
PTSD_EUR	MVP	eGFR_Max_INT	estimated glomerular filtration rate (eGFR, maximum, inv-norm transformed)	0.1296	0.0201	6.4387	1.2049e-10	Labs
PTSD_EUR	FinnGen	G6_POLYOTHUNS	Other and unspecified polyneuropathies, also in other diseases	0.4333	0.0673	6.4361	1.2257e-10	VI Diseases of the nervous system (G6)
PTSD_EUR	FinnGen	E4_ENDOGLAND	Disorders of other endocrine glands	0.5227	0.0812	6.4342	1.2414e-10	IV Endocrine, nutritional and metabolic diseases (E4)
PTSD_EUR	MVP	Phe_735_2	Acquired toe deformities	0.2129	0.0331	6.4337	1.2453e-10	PheCodes_MusculoskeletalSystem
PTSD_EUR	UKB	continuous-102-both_sexes-irnt	Pulse rate, automated reading	0.1218	0.0189	6.4327	1.2534e-10	UK Biobank Assessment Centre > Physical measures > Blood pressure
PTSD_EUR	FinnGen	H8_EXTERNAL	Diseases of external ear	0.3061	0.0476	6.4326	1.2545e-10	VIII Diseases of the ear and mastoid process (H8)
PTSD_EUR	UKB	categorical-6145-both_sexes-3	Illness, injury, bereavement, stress in last 2 years: Death of a close relative	0.4853	0.0755	6.4292	1.283e-10	UK Biobank Assessment Centre > Touchscreen > Psychosocial factors > Mental health
PTSD_EUR	MVP	eGFR_Min_INT	estimated glomerular filtration rate (eGFR, minimum, inv-norm transformed)	-0.1259	0.0196	-6.4255	1.3141e-10	Labs
PTSD_EUR	MVP	Phe_727_1	Synovitis and tenosynovitis	0.2526	0.0394	6.4169	1.3905e-10	PheCodes_MusculoskeletalSystem
PTSD_EUR	UKB	icd10-T84-both_sexes	T84 Complications of internal orthopaedic prosthetic devices, implants and grafts	0.3267	0.051	6.4115	1.4409e-10	Chapter XIX Injury, poisoning and certain other consequences of external causes | T80-T88 Complications of surgical and medical care, not elsewhere classified | T84 Complications of internal orthopaedic prosthetic devices, implants and grafts
PTSD_EUR	MVP	Phe_276_12	Hyposmolality and/or hyponatremia	0.2566	0.04	6.4105	1.4506e-10	PheCodes_EndocrineMetabolic
PTSD_EUR	UKB	prescriptions-PDE5_inhibitor|pulmonary_hypertension|erectile_dysfunction-both_sexes	prescriptions-PDE5_inhibitor|pulmonary_hypertension|erectile_dysfunction	0.3772	0.0589	6.4078	1.476e-10	prescriptions
PTSD_EUR	MVP	Phe_425_1	Primary/intrinsic cardiomyopathies	0.204	0.0319	6.3998	1.5558e-10	PheCodes_CirculatorySystem
PTSD_EUR	MVP	AST_Max_INT	aspartate aminotransferase (AST, maximum, inv-norm transformed)	0.1459	0.0228	6.3997	1.5571e-10	Labs
PTSD_EUR	FinnGen	E4_HYPERLIPNAS	Hyperlipidaemia, other/unspecified	0.3561	0.0557	6.3983	1.571e-10	IV Endocrine, nutritional and metabolic diseases (E4)
PTSD_EUR	UKB	categorical-3773-both_sexes-3773	Knee pain for 3+ months	0.3656	0.0572	6.3928	1.6286e-10	UK Biobank Assessment Centre > Touchscreen > Health and medical history > Pain
PTSD_EUR	UKB	phecode-574.12-both_sexes	Cholelithiasis with other cholecystitis	0.3107	0.0487	6.3838	1.7272e-10	digestive
PTSD_EUR	UKB	categorical-20002-both_sexes-1093	Non-cancer illness code, self-reported: pulmonary embolism +/- dvt	0.4046	0.0634	6.3779	1.7949e-10	UK Biobank Assessment Centre > Verbal interview > Medical conditions
PTSD_EUR	MVP	Phe_415_2	Chronic pulmonary heart disease	0.3245	0.0509	6.3776	1.7984e-10	PheCodes_CirculatorySystem
PTSD_EUR	MVP	Phe_516	Abnormal sputum	0.3968	0.0623	6.3707	1.8823e-10	PheCodes_RespiratorySystem
PTSD_EUR	UKB	phecode-426-both_sexes	Cardiac conduction disorders	0.4054	0.0637	6.3653	1.9487e-10	circulatory system
PTSD_EUR	FinnGen	E4_HYPERCHOL	Pure hypercholesterolaemia	0.2604	0.0409	6.36	2.0177e-10	IV Endocrine, nutritional and metabolic diseases (E4)
PTSD_EUR	UKB	continuous-2624-both_sexes	Frequency of heavy DIY in last 4 weeks	0.3192	0.0502	6.3544	2.0918e-10	UK Biobank Assessment Centre > Touchscreen > Lifestyle and environment > Physical activity
PTSD_EUR	UKB	continuous-20010-both_sexes-irnt	Interpolated Year when operation took place	0.222	0.0349	6.3539	2.0995e-10	UK Biobank Assessment Centre > Verbal interview > Operations
PTSD_EUR	FinnGen	M13_RECUDISLOCATIO	Recurrent dislocation and subluxation of joint	0.3196	0.0503	6.353	2.1112e-10	XIII Diseases of the musculoskeletal system and connective tissue (M13)
PTSD_EUR	MVP	GIPolyp	Colon Polyps	0.2028	0.032	6.3462	2.2075e-10	BaselineSurvey
PTSD_EUR	UKB	categorical-6147-both_sexes-1	Reason for glasses/contact lenses: For short-sightedness, i.e. only or mainly for distance viewing such as driving, cinema etc (called 'myopia')	-0.2011	0.0317	-6.3396	2.3043e-10	UK Biobank Assessment Centre > Touchscreen > Health and medical history > Eyesight
PTSD_EUR	UKB	categorical-22608-both_sexes-0	Workplace very hot: Rarely/never	-0.3531	0.0557	-6.3366	2.3486e-10	Online follow-up > Work environment > Employment history
PTSD_EUR	FinnGen	I9_SAHANEUR	Aneurysms, operations, SAH	0.2382	0.0376	6.3358	2.3608e-10	IX Diseases of the circulatory system (I9)
PTSD_EUR	MVP	HDLC_Mean	high density lipoprotein cholesterol (HDLC, mean)	-0.1351	0.0213	-6.3344	2.3828e-10	Labs
PTSD_EUR	MVP	Phe_594_3	Calculus of ureter	0.2341	0.037	6.3276	2.4893e-10	PheCodes_GenitourinarySystem
PTSD_EUR	MVP	MGpCircHTN	Biological Grandparent (maternal): High blood pressure	0.2877	0.0455	6.3218	2.5857e-10	BaselineSurvey
PTSD_EUR	FinnGen	O15_PRETERM	Preterm labour and delivery	0.3153	0.0499	6.319	2.6329e-10	XV Pregnancy, childbirth and the puerperium (O15)
PTSD_EUR	UKB	icd10-N20-both_sexes	N20 Calculus of kidney and ureter	0.2661	0.0421	6.3138	2.7234e-10	Chapter XIV Diseases of the genitourinary system | N20-N23 Urolithiasis | N20 Calculus of kidney and ureter
PTSD_EUR	UKB	continuous-1608-both_sexes	Average weekly fortified wine intake	-0.3194	0.0506	-6.3101	2.7891e-10	UK Biobank Assessment Centre > Touchscreen > Lifestyle and environment > Alcohol
PTSD_EUR	UKB	prescriptions-budesonide_formoterol-both_sexes	prescriptions-budesonide_formoterol	0.4823	0.0765	6.3074	2.8373e-10	corticosteroid
PTSD_EUR	MVP	DoSkinMed	Takes medication for Skin condition (ex. Eczema, Psoriasis)?	0.258	0.0409	6.3011	2.9553e-10	BaselineSurvey
PTSD_EUR	UKB	prescriptions-losartan-both_sexes	prescriptions-losartan	0.3143	0.0499	6.2988	2.999e-10	angiotensin receptor blocker,anti-hypertensive,ARB
PTSD_EUR	UKB	continuous-23126-both_sexes-irnt	Arm predicted mass (left)	0.1053	0.0167	6.2982	3.0103e-10	UK Biobank Assessment Centre > Physical measures > Anthropometry > Impedance measures
PTSD_EUR	MVP	Phe_371_21	Allergic conjunctivitis	0.3395	0.0539	6.2945	3.0843e-10	PheCodes_SenseOrgans
PTSD_EUR	UKB	categorical-20003-both_sexes-1140860806	Treatment/medication code: ramipril	0.2102	0.0334	6.2932	3.109e-10	UK Biobank Assessment Centre > Verbal interview > Medications
PTSD_EUR	UKB	prescriptions-hydrocortisone-both_sexes	prescriptions-hydrocortisone	0.3669	0.0584	6.2878	3.2196e-10	corticosteroid
PTSD_EUR	UKB	categorical-20003-both_sexes-1140866738	Treatment/medication code: atenolol	0.2042	0.0325	6.2845	3.2888e-10	UK Biobank Assessment Centre > Verbal interview > Medications
PTSD_EUR	UKB	categorical-20003-both_sexes-1140874420	Treatment/medication code: quinine	0.3518	0.0561	6.2724	3.5552e-10	UK Biobank Assessment Centre > Verbal interview > Medications
PTSD_EUR	UKB	phecode-859-both_sexes	Complication due to other implant and internal device	0.3959	0.0631	6.2701	3.6091e-10	injuries & poisonings
PTSD_EUR	MVP	Phe_495_1	Chronic obstructive asthma	0.367	0.0585	6.2678	3.6617e-10	PheCodes_RespiratorySystem
PTSD_EUR	FinnGen	N14_CALCUKIDUR	Calculus of kidney and ureter	0.1875	0.0299	6.2662	3.7006e-10	XIV Diseases of the genitourinary system (N14)
PTSD_EUR	UKB	categorical-41200-both_sexes-H201	Operative procedures - main OPCS4: H20.1 Fibreoptic endoscopic snare resection of lesion of colon	0.3505	0.056	6.2587	3.8827e-10	Health-related outcomes > Hospital inpatient > Summary Operations
PTSD_EUR	UKB	categorical-41246-both_sexes-1950	Treatment speciality of consultant (recoded): Ophthalmology	0.2385	0.0381	6.258	3.8998e-10	Health-related outcomes > Hospital inpatient > Summary Administration
PTSD_EUR	MVP	Phe_414	Other forms of chronic heart disease	0.3502	0.056	6.2569	3.9267e-10	PheCodes_CirculatorySystem
PTSD_EUR	UKB	icd10-N94-both_sexes	N94 Pain and other conditions associated with female genital organs and menstrual cycle	0.4936	0.079	6.2521	4.049e-10	Chapter XIV Diseases of the genitourinary system | N80-N98 Noninflammatory disorders of female genital tract | N94 Pain and other conditions associated with female genital organs and menstrual cycle
PTSD_EUR	UKB	categorical-41246-both_sexes-2390	Treatment speciality of consultant (recoded): Plastic surgery	0.3346	0.0536	6.2459	4.2144e-10	Health-related outcomes > Hospital inpatient > Summary Administration
PTSD_EUR	UKB	biomarkers-30770-both_sexes-irnt	IGF-1	-0.1269	0.0203	-6.2455	4.2236e-10	Biological samples > Assay results > Blood assays > Blood biochemistry
PTSD_EUR	UKB	categorical-6152-both_sexes-7	Blood clot, DVT, bronchitis, emphysema, asthma, rhinitis, eczema, allergy diagnosed by doctor: Blood clot in the lung	0.3967	0.0635	6.2429	4.2955e-10	UK Biobank Assessment Centre > Touchscreen > Health and medical history > Medical conditions
PTSD_EUR	FinnGen	K11_APPENDACUT	Acute appendicitis	0.2375	0.038	6.2419	4.3222e-10	XI Diseases of the digestive system (K11)
PTSD_EUR	FinnGen	O15_MATERN_CARE	Maternal care related to the fetus and amniotic cavity and possible delivery problems	0.3318	0.0532	6.2382	4.4274e-10	XV Pregnancy, childbirth and the puerperium (O15)
PTSD_EUR	MVP	Phe_250_42	Other abnormal glucose	0.3467	0.0556	6.2372	4.4543e-10	PheCodes_EndocrineMetabolic
PTSD_EUR	UKB	categorical-22127-both_sexes-22127	Doctor diagnosed asthma	0.2071	0.0333	6.2271	4.7522e-10	Online follow-up > Work environment > Medical information
PTSD_EUR	UKB	continuous-23125-both_sexes-irnt	Arm fat-free mass (left)	0.1048	0.0169	6.2218	4.9138e-10	UK Biobank Assessment Centre > Physical measures > Anthropometry > Impedance measures
PTSD_EUR	FinnGen	M13_MUSCULOSKELEOTH	Other disorders of the musculoskeletal system and connective tissue	0.4437	0.0716	6.199	5.6819e-10	XIII Diseases of the musculoskeletal system and connective tissue (M13)
PTSD_EUR	UKB	phecode-735.2-both_sexes	Acquired toe deformities	0.2555	0.0412	6.199	5.6839e-10	musculoskeletal
PTSD_EUR	MVP	Creat_BSP_Max_INT	creatinine (maximum, inv-norm transformed)	0.1204	0.0194	6.1969	5.7603e-10	Labs
PTSD_EUR	FinnGen	F5_OCD	Obsessive-compulsive disorder	0.4273	0.0691	6.1877	6.1047e-10	V Mental and behavioural disorders (F5)
PTSD_EUR	UKB	continuous-5208-both_sexes-irnt	logMAR, final (left)	0.2855	0.0462	6.1851	6.208e-10	UK Biobank Assessment Centre > Physical measures > Eye measures > Visual acuity
PTSD_EUR	UKB	continuous-20408-both_sexes	Frequency of memory loss due to drinking alcohol in last year	0.3187	0.0516	6.1803	6.3984e-10	Online follow-up > Mental health > Alcohol use
PTSD_EUR	UKB	categorical-41246-both_sexes-1170	Treatment speciality of consultant (recoded): Cardiothoracic surgery	0.3528	0.0571	6.18	6.4096e-10	Health-related outcomes > Hospital inpatient > Summary Administration
PTSD_EUR	MVP	DadDoLung	Biological Father: Chronic Lung Disease including COPD, Emphysema or Bronchitis	0.2933	0.0475	6.1789	6.4542e-10	BaselineSurvey
PTSD_EUR	FinnGen	I9_DISVEINLYMPH	Diseases of veins, lymphatic vessels and lymph nodes, not elsewhere classified	0.1483	0.024	6.1778	6.4997e-10	IX Diseases of the circulatory system (I9)
PTSD_EUR	UKB	categorical-4294-both_sexes-0	Final attempt correct: no	0.389	0.063	6.1726	6.7192e-10	UK Biobank Assessment Centre > Cognitive function > Prospective memory
PTSD_EUR	UKB	categorical-4294-both_sexes-1	Final attempt correct: yes	-0.4009	0.065	-6.1643	7.0802e-10	UK Biobank Assessment Centre > Cognitive function > Prospective memory
PTSD_EUR	FinnGen	RX_STATIN	Statin medication	0.1707	0.0277	6.1623	7.1693e-10	IX Diseases of the circulatory system (I9)
PTSD_EUR	FinnGen	K11_HAEMORR	Haemorrhoids and perianal venous thrombosis	0.1945	0.0316	6.1591	7.3162e-10	XI Diseases of the digestive system (K11)
PTSD_EUR	MVP	Phe_275_3	Disorders of magnesium metabolism	0.2777	0.0451	6.1561	7.4554e-10	PheCodes_EndocrineMetabolic
PTSD_EUR	UKB	continuous-1289-both_sexes	Cooked vegetable intake	0.1659	0.027	6.1513	7.685e-10	UK Biobank Assessment Centre > Touchscreen > Lifestyle and environment > Diet
PTSD_EUR	MVP	PGpCircChol	Biological Grandparent (paternal): High cholesterol	0.3659	0.0595	6.1477	7.8616e-10	BaselineSurvey
PTSD_EUR	FinnGen	M13_HALLUXRIGIDUS	Hallux rigidus	0.1958	0.0319	6.1445	8.0192e-10	XIII Diseases of the musculoskeletal system and connective tissue (M13)
PTSD_EUR	UKB	categorical-4293-both_sexes-3	PM: final answer: Orange circle	-0.3895	0.0635	-6.1366	8.4313e-10	UK Biobank Assessment Centre > Cognitive function > Prospective memory
PTSD_EUR	MVP	Phe_695	Erythematous conditions	0.2283	0.0372	6.1327	8.6403e-10	PheCodes_DermatologicalSystem
PTSD_EUR	MVP	Phe_681_1	Cellulitis and abscess of fingers/toes	0.2815	0.0459	6.1311	8.7247e-10	PheCodes_DermatologicalSystem
PTSD_EUR	UKB	continuous-4282-both_sexes	Maximum digits remembered correctly	-0.2412	0.0394	-6.1293	8.8241e-10	UK Biobank Assessment Centre > Cognitive function > Numeric memory
PTSD_EUR	MVP	Albumin_Mean	albumin (mean)	-0.1375	0.0224	-6.1259	9.0188e-10	Labs
PTSD_EUR	UKB	phecode-480.1-both_sexes	Bacterial pneumonia	0.5411	0.0884	6.1224	9.217e-10	respiratory
PTSD_EUR	UKB	categorical-2654-both_sexes-6	Non-butter spread type details: Olive oil based spread (eg: Bertolli)	-0.3399	0.0555	-6.1211	9.2953e-10	UK Biobank Assessment Centre > Touchscreen > Lifestyle and environment > Diet
PTSD_EUR	UKB	categorical-41245-both_sexes-1610	Main speciality of consultant (recoded): Ophthalmology	0.2495	0.0408	6.1197	9.3752e-10	Health-related outcomes > Hospital inpatient > Summary Administration
PTSD_EUR	FinnGen	ST19_FRACT_FOOT_ANKLE	Fracture of foot, except ankle	0.2979	0.0487	6.1181	9.469e-10	XIX Injury, poisoning and certain other consequences of external causes (ST19)
PTSD_EUR	UKB	prescriptions-fluconazole-both_sexes	prescriptions-fluconazole	0.4431	0.0725	6.1146	9.679e-10	anti-fungal
PTSD_EUR	MVP	Mono_Abs_Mean_INT	monocyte (absolute count, mean, inv-norm transformed)	0.12	0.0196	6.114	9.7166e-10	Labs
PTSD_EUR	MVP	Hemoglobin_Mean_INT	hemoglobin (mean, inv-norm transformed)	-0.142	0.0233	-6.1075	1.0123e-09	Labs
PTSD_EUR	MVP	SibDoLung	Biological Sibling: Chronic Lung Disease including COPD, Emphysema or Bronchitis	0.4041	0.0663	6.0961	1.0866e-09	BaselineSurvey
PTSD_EUR	UKB	categorical-1468-both_sexes-3	Cereal type: Oat cereal (e.g. Ready Brek, porridge)	0.2272	0.0373	6.0944	1.0986e-09	UK Biobank Assessment Centre > Touchscreen > Lifestyle and environment > Diet
PTSD_EUR	MVP	Phe_374_6	Dermatochalasis	0.2011	0.033	6.0943	1.099e-09	PheCodes_SenseOrgans
PTSD_EUR	UKB	categorical-104400-both_sexes-104400	Fruit consumers	-0.4338	0.0712	-6.091	1.1222e-09	Online follow-up > Diet by 24-hour recall > Fruit/vegetables yesterday
PTSD_EUR	MVP	Phe_710	Osteomyelitis, periostitis, and other infections involving bone	0.2321	0.0381	6.0873	1.1487e-09	PheCodes_MusculoskeletalSystem
PTSD_EUR	FinnGen	K11_ABSCANAL	Abscess of anal and rectal regions	0.3445	0.0567	6.0769	1.2252e-09	XI Diseases of the digestive system (K11)
PTSD_EUR	UKB	phecode-740.11-both_sexes	Osteoarthrosis, localized, primary	0.2371	0.039	6.0726	1.2583e-09	musculoskeletal
PTSD_EUR	UKB	categorical-1647-both_sexes-6	Country of birth (UK/elsewhere): Elsewhere	-0.2735	0.0451	-6.0704	1.2758e-09	UK Biobank Assessment Centre > Touchscreen > Early life factors
PTSD_EUR	FinnGen	H7_EYELIDDIS	Other disorders of eyelid	0.2089	0.0344	6.0683	1.2929e-09	VII Diseases of the eye and adnexa (H7)
PTSD_EUR	MVP	Phe_550_4	Umbilical hernia	0.1847	0.0305	6.0639	1.3284e-09	PheCodes_DigestiveSystem
PTSD_EUR	UKB	categorical-20493-both_sexes-20493	Severity of problems due to mania or irritability	0.3886	0.0641	6.0627	1.3388e-09	Online follow-up > Mental health > Mania
PTSD_EUR	MVP	MomCircCAD	Biological Mother: Coronary Artery / Coronary Heart Disease	0.2213	0.0365	6.0588	1.3716e-09	BaselineSurvey
PTSD_EUR	UKB	continuous-1588-both_sexes	Average weekly beer plus cider intake	0.1825	0.0301	6.0586	1.3728e-09	UK Biobank Assessment Centre > Touchscreen > Lifestyle and environment > Alcohol
PTSD_EUR	UKB	continuous-3436-both_sexes-irnt	Age started smoking in current smokers	-0.3227	0.0533	-6.0548	1.4056e-09	UK Biobank Assessment Centre > Touchscreen > Lifestyle and environment > Smoking
PTSD_EUR	UKB	categorical-41245-both_sexes-1730	Main speciality of consultant (recoded): Plastic surgery	0.3184	0.0526	6.0529	1.4223e-09	Health-related outcomes > Hospital inpatient > Summary Administration
PTSD_EUR	UKB	icd10-M20-both_sexes	M20 Acquired deformities of fingers and toes	0.2127	0.0351	6.051	1.4393e-09	Chapter XIII Diseases of the musculoskeletal system and connective tissue | M20-M25 Other joint disorders | M20 Acquired deformities of fingers and toes
PTSD_EUR	FinnGen	M13_RHEUMA	Rheumatoid arthritis	0.1992	0.0329	6.0484	1.4631e-09	XIII Diseases of the musculoskeletal system and connective tissue (M13)
PTSD_EUR	MVP	Phe_426_91	Cardiac pacemaker in situ	0.2334	0.0386	6.0437	1.5058e-09	PheCodes_CirculatorySystem
PTSD_EUR	MVP	Calcium_mg_Min_INT	calcium (minimum, inv-norm transformed)	-0.1803	0.0299	-6.0325	1.6141e-09	Labs
PTSD_EUR	FinnGen	N14_FEMALEINFERT	Female infertility	0.276	0.0458	6.0324	1.6152e-09	XIV Diseases of the genitourinary system (N14)
PTSD_EUR	MVP	BUN_BSP_Max	blood urea nitrogen (BUN, maximum)	0.1417	0.0235	6.0255	1.6855e-09	Labs
PTSD_EUR	UKB	continuous-3456-both_sexes	Number of cigarettes currently smoked daily (current cigarette smokers)	0.337	0.056	6.0199	1.7458e-09	UK Biobank Assessment Centre > Touchscreen > Lifestyle and environment > Smoking
PTSD_EUR	FinnGen	H7_VITRBODYGLOBE	Disorders of vitreous body	0.2276	0.0378	6.0183	1.7623e-09	VII Diseases of the eye and adnexa (H7)
PTSD_EUR	UKB	phecode-735-both_sexes	Acquired foot deformities	0.2106	0.035	6.0169	1.7782e-09	musculoskeletal
PTSD_EUR	MVP	Phe_362_3	Other nondiabetic retinopathy	0.3153	0.0524	6.0162	1.7861e-09	PheCodes_SenseOrgans
PTSD_EUR	MVP	Eos_Abs_Min_INT	eosinophil (absolute count, minimum, inv-norm transformed)	-0.1179	0.0196	-6.0151	1.7974e-09	Labs
PTSD_EUR	UKB	categorical-20002-both_sexes-1226	Non-cancer illness code, self-reported: hypothyroidism/myxoedema	0.1475	0.0246	6.009	1.8666e-09	UK Biobank Assessment Centre > Verbal interview > Medical conditions
PTSD_EUR	MVP	Calcium_mg_Min	calcium (minimum)	-0.2061	0.0343	-6.0071	1.8892e-09	Labs
PTSD_EUR	FinnGen	SPONDYLOPATHY_FG	Spondylopathies (FG)	0.2922	0.0487	6.0048	1.916e-09	Rheuma endpoints
PTSD_EUR	MVP	HVCat	Cataracts	0.1838	0.0306	6.0033	1.9329e-09	BaselineSurvey
PTSD_EUR	FinnGen	K11_LIP_ORAL_MUCOSA	Other diseases of lip and oral mucosa	0.3749	0.0625	5.9978	2.0004e-09	XI Diseases of the digestive system (K11)
PTSD_EUR	UKB	continuous-2237-both_sexes	Plays computer games	0.1428	0.0238	5.991	2.0856e-09	UK Biobank Assessment Centre > Touchscreen > Lifestyle and environment > Electronic device use
PTSD_EUR	MVP	Phe_337_1	Peripheral autonomic neuropathy	0.3309	0.0553	5.9877	2.1288e-09	PheCodes_Neurological
PTSD_EUR	FinnGen	J10_PLEURA	Other diseases of pleura	0.3953	0.0661	5.9768	2.2759e-09	X Diseases of the respiratory system (J10)
PTSD_EUR	UKB	categorical-20003-both_sexes-1141194794	Treatment/medication code: bendroflumethiazide	0.1544	0.0258	5.9762	2.2845e-09	UK Biobank Assessment Centre > Verbal interview > Medications
PTSD_EUR	MVP	Phe_585_33	Chronic Kidney Disease, Stage III	0.1639	0.0274	5.9722	2.3414e-09	PheCodes_GenitourinarySystem
PTSD_EUR	MVP	Albumin_Mean_INT	albumin (mean, inv-norm transformed)	-0.1294	0.0217	-5.9709	2.3593e-09	Labs
PTSD_EUR	MVP	Phe_415	Pulmonary heart disease	0.2185	0.0366	5.9645	2.4544e-09	PheCodes_CirculatorySystem
PTSD_EUR	FinnGen	H7_VITROTH	Other and unspecified disorders of vitreous body	0.2232	0.0374	5.9632	2.4737e-09	VII Diseases of the eye and adnexa (H7)
PTSD_EUR	MVP	ALT_Min_INT	alanine transaminase (ALT, minimum, inv-norm transformed)	-0.1444	0.0242	-5.9572	2.5653e-09	Labs
PTSD_EUR	UKB	prescriptions-alpha1-antagonist|alpha_blocker-both_sexes	prescriptions-alpha1-antagonist|alpha_blocker	0.3312	0.0557	5.9431	2.7975e-09	prescriptions
PTSD_EUR	UKB	icd10-M81-both_sexes	M81 Osteoporosis without pathological fracture	0.2859	0.0481	5.9378	2.8879e-09	Chapter XIII Diseases of the musculoskeletal system and connective tissue | M80-M85 Disorders of bone density and structure | M81 Osteoporosis without pathological fracture
PTSD_EUR	MVP	Phe_288_2	Elevated white blood cell count	0.3162	0.0533	5.9358	2.925e-09	PheCodes_Hematopoietic
PTSD_EUR	UKB	continuous-1498-both_sexes	Coffee intake	-0.14	0.0236	-5.932	2.9926e-09	UK Biobank Assessment Centre > Touchscreen > Lifestyle and environment > Diet
PTSD_EUR	UKB	categorical-20534-both_sexes-20534	Sleeping too much	0.3939	0.0665	5.9276	3.0732e-09	Online follow-up > Mental health > Depression
PTSD_EUR	UKB	categorical-1468-both_sexes-5	Cereal type: Other (e.g. Cornflakes, Frosties)	0.1694	0.0286	5.9264	3.0958e-09	UK Biobank Assessment Centre > Touchscreen > Lifestyle and environment > Diet
PTSD_EUR	FinnGen	L12_OTHERSKINSUBCUTIS	Other disorders of skin and subcutaneous tissue	0.3163	0.0534	5.9212	3.1964e-09	XII Diseases of the skin and subcutaneous tissue (L12)
PTSD_EUR	MVP	Phe_374_3	Ptosis of eyelid	0.3343	0.0565	5.9209	3.2017e-09	PheCodes_SenseOrgans
PTSD_EUR	MVP	Phe_722_7	Intervertebral disc disorder with myelopath	0.3173	0.0536	5.9183	3.2528e-09	PheCodes_MusculoskeletalSystem
PTSD_EUR	MVP	Phe_340_1	Migrain with aura	0.3169	0.0536	5.917	3.2779e-09	PheCodes_Neurological
PTSD_EUR	MVP	Phe_285_2	Anemia of chronic disease	0.2557	0.0432	5.9159	3.3012e-09	PheCodes_Hematopoietic
PTSD_EUR	MVP	Phe_250_4	Abnormal glucose	0.2517	0.0426	5.9159	3.3016e-09	PheCodes_EndocrineMetabolic
PTSD_EUR	UKB	continuous-24003-both_sexes-irnt	Nitrogen dioxide air pollution; 2010	0.2484	0.0421	5.9077	3.4702e-09	Additional exposures > Local environment > Residential air pollution
PTSD_EUR	FinnGen	I9_SEQULAE	Sequelae of cerebrovascular disease	0.3385	0.0573	5.9067	3.4896e-09	IX Diseases of the circulatory system (I9)
PTSD_EUR	MVP	LDLC_Min_INT	low density lipoprotein cholesterol (LDLC, minimum, inv-norm transformed)	-0.1601	0.0272	-5.8966	3.7097e-09	Labs
PTSD_EUR	FinnGen	I9_NONISCHCARDMYOP	Non-ischemic cardiomyopathy	0.2804	0.0476	5.886	3.9557e-09	IX Diseases of the circulatory system (I9)
PTSD_EUR	UKB	continuous-4100-both_sexes-irnt	Ankle spacing width (left)	0.11	0.0187	5.8721	4.3044e-09	UK Biobank Assessment Centre > Physical measures > Bone-densitometry of heel
PTSD_EUR	FinnGen	M13_CHRONDROPATHIES	Chondropathies	0.3334	0.0568	5.872	4.3045e-09	XIII Diseases of the musculoskeletal system and connective tissue (M13)
PTSD_EUR	MVP	Phe_195	Cancer, suspected or other	0.3374	0.0575	5.8715	4.3194e-09	PheCodes_Neoplasms
PTSD_EUR	FinnGen	I9_AF	Atrial fibrillation and flutter	0.1743	0.0297	5.8704	4.3478e-09	IX Diseases of the circulatory system (I9)
PTSD_EUR	FinnGen	C3_BRONCHUS_LUNG_EXALLC	Malignant neoplasm of bronchus and lung, excluding all cancers (controls excluding all cancers)	0.2679	0.0457	5.8644	4.5064e-09	II Neoplasms, from cancer register (ICD-O-3)
PTSD_EUR	UKB	categorical-3751-both_sexes-3751	Chest pain or discomfort when walking uphill or hurrying	0.3823	0.0652	5.8639	4.5221e-09	UK Biobank Assessment Centre > Touchscreen > Health and medical history > Chest pain
PTSD_EUR	UKB	prescriptions-mometasone-both_sexes	prescriptions-mometasone	0.3555	0.0607	5.8589	4.6595e-09	corticosteroid
PTSD_EUR	MVP	Phe_427_1	Paroxysmal tachycardia, unspecified	0.2363	0.0404	5.8525	4.8414e-09	PheCodes_CirculatorySystem
PTSD_EUR	UKB	phecode-596-both_sexes	Other disorders of bladder	0.4059	0.0695	5.8417	5.1667e-09	genitourinary
PTSD_EUR	UKB	categorical-20107-both_sexes-8	Illnesses of father: High blood pressure	0.1813	0.031	5.8415	5.1718e-09	UK Biobank Assessment Centre > Touchscreen > Family history
PTSD_EUR	UKB	continuous-3546-both_sexes-irnt	Age last used hormone-replacement therapy (HRT)	-0.3658	0.0626	-5.8394	5.2392e-09	UK Biobank Assessment Centre > Touchscreen > Sex-specific factors > Female-specific factors
PTSD_EUR	FinnGen	D3_ANAEMIA_IRONDEF_NAS	Other and unspecified iron deficiency	0.2969	0.0509	5.8363	5.337e-09	III Diseases of the blood and blood-forming organs and certain disorders involving the immune mechanism (D3_)
PTSD_EUR	UKB	categorical-100280-both_sexes-100280	Added milk to filtered coffee	-0.3538	0.0606	-5.8345	5.3942e-09	Online follow-up > Diet by 24-hour recall > Hot/cold beverages yesterday
PTSD_EUR	UKB	phecode-594.1-both_sexes	Calculus of kidney	0.2913	0.05	5.8311	5.5053e-09	genitourinary
PTSD_EUR	UKB	continuous-4241-both_sexes-irnt	Signal-to-noise-ratio (SNR) of triplet (right)	0.3535	0.0607	5.8291	5.5713e-09	UK Biobank Assessment Centre > Physical measures > Hearing test
PTSD_EUR	UKB	categorical-22618-both_sexes-0	Breathing problems improved/stopped away from workplace or on holiday: No	0.4493	0.0772	5.823	5.7817e-09	Online follow-up > Work environment > Employment history
PTSD_EUR	UKB	prescriptions-betamethasone-both_sexes	prescriptions-betamethasone	0.3203	0.055	5.8215	5.8337e-09	corticosteroid
PTSD_EUR	UKB	continuous-914-both_sexes-irnt	Duration of vigorous activity	0.189	0.0325	5.8173	5.9822e-09	UK Biobank Assessment Centre > Touchscreen > Lifestyle and environment > Physical activity
PTSD_EUR	UKB	phecode-585.3-both_sexes	Chronic renal failure [CKD]	0.3143	0.0541	5.8101	6.2454e-09	genitourinary
PTSD_EUR	MVP	Phe_251_1	Hypoglycemia	0.369	0.0635	5.8077	6.3329e-09	PheCodes_EndocrineMetabolic
PTSD_EUR	FinnGen	N14_FEMALE_GENITAL_DYSPLASIA_ALL	All dysplastic lesions of the cervix uteri, vagina or vulva	0.273	0.047	5.8042	6.467e-09	XIV Diseases of the genitourinary system (N14)
PTSD_EUR	FinnGen	L12_HIDRADENITISSUP	Hidradenitis suppurativa	0.328	0.0565	5.8037	6.4849e-09	XII Diseases of the skin and subcutaneous tissue (L12)
PTSD_EUR	FinnGen	M13_TRIGGERFINGER	Trigger finger	0.2318	0.04	5.8011	6.5887e-09	XIII Diseases of the musculoskeletal system and connective tissue (M13)
PTSD_EUR	FinnGen	O15_CONCEPT_ABNORM	Other abnormal products of conception	0.4033	0.0696	5.7977	6.7217e-09	XV Pregnancy, childbirth and the puerperium (O15)
PTSD_EUR	FinnGen	J10_RESPOTHER	Other diseases of the respiratory system	0.375	0.0647	5.794	6.8744e-09	X Diseases of the respiratory system (J10)
PTSD_EUR	MVP	Phe_742	Derangement of joint, non-traumatic	0.3656	0.0632	5.7809	7.4309e-09	PheCodes_MusculoskeletalSystem
PTSD_EUR	UKB	phecode-594.8-both_sexes	Renal colic	0.401	0.0694	5.7803	7.4547e-09	genitourinary
PTSD_EUR	MVP	Bicarbonate_Mean_INT	bicarbonate (mean, inv-norm transformed)	-0.1182	0.0205	-5.7769	7.6112e-09	Labs
PTSD_EUR	MVP	Phe_272_11	Hypercholesterolemia	0.3139	0.0543	5.7762	7.6426e-09	PheCodes_EndocrineMetabolic
PTSD_EUR	FinnGen	M13_DEQUERVAIN	Radial styloid tenosynovitis [de Quervain]	0.2904	0.0503	5.7753	7.6809e-09	XIII Diseases of the musculoskeletal system and connective tissue (M13)
PTSD_EUR	MVP	Phe_378	Strabismus and other disorders of binocular eye movements	0.3079	0.0533	5.7731	7.781e-09	PheCodes_SenseOrgans
PTSD_EUR	MVP	Phe_426_31	Right bundle branch block	0.2547	0.0442	5.7668	8.08e-09	PheCodes_CirculatorySystem
PTSD_EUR	FinnGen	I9_ANGIO	Coronary angioplasty	0.173	0.03	5.7587	8.4775e-09	IX Diseases of the circulatory system (I9)
PTSD_EUR	FinnGen	H7_BLEPHAROCHALASIS	Blepharochalasis	0.1862	0.0323	5.7583	8.4946e-09	VII Diseases of the eye and adnexa (H7)
PTSD_EUR	FinnGen	ALCOPANCCHRON	Alcohol-induced chronic pancreatitis	0.4087	0.071	5.7567	8.5767e-09	Alcohol related diseases
PTSD_EUR	UKB	continuous-20407-both_sexes	Frequency of failure to fulfil normal expectations due to drinking alcohol in last year	0.3814	0.0663	5.753	8.7686e-09	Online follow-up > Mental health > Alcohol use
PTSD_EUR	MVP	Chloride_BSP_Mean_INT	chloride (mean, inv-norm transformed)	-0.1363	0.0237	-5.7502	8.9143e-09	Labs
PTSD_EUR	FinnGen	L12_PSORI_VULG	Psoriasis vulgaris	0.2072	0.036	5.7481	9.023e-09	XII Diseases of the skin and subcutaneous tissue (L12)
PTSD_EUR	MVP	WeightSRLb	What is your weight? (pounds)	0.0992	0.0173	5.7399	9.4748e-09	BaselineSurvey
PTSD_EUR	FinnGen	R18_RETEN_URINE	Retention of urine	0.269	0.0469	5.7325	9.8952e-09	XVIII Symptoms, signs and abnormal clinical and laboratory findings, not elsewhere classified (R18_)
PTSD_EUR	UKB	categorical-6149-both_sexes-3	Mouth/teeth dental problems: Bleeding gums	0.1833	0.032	5.7296	1.0068e-08	UK Biobank Assessment Centre > Touchscreen > Health and medical history > Mouth
PTSD_EUR	MVP	Chloride_BSP_Mean	chloride (mean)	-0.1302	0.0228	-5.7159	1.0914e-08	Labs
PTSD_EUR	MVP	Phe_769	Nonallopathic lesions NEC	0.3918	0.0686	5.7149	1.0975e-08	PheCodes_Symptoms
PTSD_EUR	MVP	Bicarbonate_Mean	bicarbonate (mean)	-0.1168	0.0205	-5.6988	1.2062e-08	Labs
PTSD_EUR	MVP	Phe_585_34	Chronic Kidney Disease, Stage IV	0.2263	0.0397	5.6984	1.209e-08	PheCodes_GenitourinarySystem
PTSD_EUR	MVP	PSA_Mean_INT	prostate-specific antigen (PSA, mean, inv-norm transformed)	-0.1286	0.0226	-5.6942	1.2394e-08	Labs
PTSD_EUR	MVP	Baso_Abs_Max_INT	basophil (absolute count, maximum, inv-norm transformed)	0.1862	0.0328	5.6844	1.3127e-08	Labs
PTSD_EUR	UKB	categorical-20091-both_sexes-1	Type of sliced bread eaten: white	0.327	0.0576	5.6806	1.3422e-08	Online follow-up > Diet by 24-hour recall > Bread/pasta/rice yesterday
PTSD_EUR	MVP	Phe_577	Diseases of pancreas	0.4031	0.0711	5.6698	1.4296e-08	PheCodes_DigestiveSystem
PTSD_EUR	MVP	NSEpil	Epilepsy / Seizure disorder	0.3561	0.0629	5.661	1.5046e-08	BaselineSurvey
PTSD_EUR	FinnGen	NAFLD	Nonalcoholic fatty liver disease	0.3472	0.0614	5.6567	1.5431e-08	Gastrointestinal endpoints
PTSD_EUR	UKB	categorical-20002-both_sexes-1162	Non-cancer illness code, self-reported: cholelithiasis/gall stones	0.2629	0.0466	5.6486	1.6172e-08	UK Biobank Assessment Centre > Verbal interview > Medical conditions
PTSD_EUR	MVP	Phe_710_1	Osteomyelitis	0.2217	0.0393	5.647	1.6326e-08	PheCodes_MusculoskeletalSystem
PTSD_EUR	UKB	icd10-N18-both_sexes	N18 Chronic renal failure	0.3037	0.0538	5.6453	1.649e-08	Chapter XIV Diseases of the genitourinary system | N17-N19 Renal failure | N18 Chronic renal failure
PTSD_EUR	UKB	prescriptions-thiazolidinedione|diabetes-both_sexes	prescriptions-thiazolidinedione|diabetes	0.3685	0.0653	5.6402	1.6987e-08	prescriptions
PTSD_EUR	MVP	Phe_427_8	Sinoatrial node dysfunction (Bradycardia)	0.3258	0.0578	5.6397	1.7038e-08	PheCodes_CirculatorySystem
PTSD_EUR	MVP	Phe_539	Bariatric surgery	0.2715	0.0482	5.6304	1.7978e-08	PheCodes_DigestiveSystem
PTSD_EUR	UKB	categorical-20117-both_sexes-0	Alcohol drinker status: Never	0.1933	0.0344	5.6256	1.8482e-08	UK Biobank Assessment Centre > Touchscreen > Lifestyle and environment > Alcohol
PTSD_EUR	MVP	MPV_Min_INT	mean platelet volume (MPV, minimum, inv-norm transformed)	-0.1382	0.0246	-5.6221	1.886e-08	Labs
PTSD_EUR	UKB	icd10-N32-both_sexes	N32 Other disorders of bladder	0.3607	0.0642	5.6167	1.9465e-08	Chapter XIV Diseases of the genitourinary system | N30-N39 Other diseases of urinary system | N32 Other disorders of bladder
PTSD_EUR	MVP	HCT_Mean	hematocrit (mean)	-0.1291	0.023	-5.6077	2.0504e-08	Labs
PTSD_EUR	FinnGen	H8_EXT_NAS	Otitis externa, unspecified	0.3941	0.0704	5.5998	2.1461e-08	VIII Diseases of the ear and mastoid process (H8)
PTSD_EUR	MVP	MPV_Min	mean platelet volume (MPV, minimum)	-0.1389	0.0248	-5.5945	2.212e-08	Labs
PTSD_EUR	FinnGen	M13_ARTHTROSIS_COX	Coxarthrosis	0.1327	0.0238	5.5859	2.3249e-08	XIII Diseases of the musculoskeletal system and connective tissue (M13)
PTSD_EUR	UKB	continuous-100015-both_sexes-irnt	Vitamin C	-0.3051	0.0547	-5.5822	2.3746e-08	Online follow-up > Diet by 24-hour recall > Estimated nutrients yesterday
PTSD_EUR	UKB	phecode-550.4-both_sexes	Umbilical hernia	0.2556	0.0458	5.582	2.3771e-08	digestive
PTSD_EUR	UKB	continuous-4283-both_sexes	Number of rounds of numeric memory test performed	-0.2347	0.042	-5.5816	2.383e-08	UK Biobank Assessment Centre > Cognitive function > Numeric memory
PTSD_EUR	UKB	phecode-250.23-both_sexes	Type 2 diabetes with ophthalmic manifestations	0.3575	0.0641	5.5801	2.4039e-08	endocrine/metabolic
PTSD_EUR	UKB	continuous-134-both_sexes	Number of self-reported cancers	0.2436	0.0437	5.5746	2.4808e-08	UK Biobank Assessment Centre > Verbal interview > Medical conditions
PTSD_EUR	MVP	CircStrkMed	Takes medication for stroke?	0.362	0.065	5.5729	2.5052e-08	BaselineSurvey
PTSD_EUR	UKB	categorical-6141-both_sexes-2	How are people in household related to participant: Son and/or daughter (include step-children)	-0.3254	0.0584	-5.5718	2.5209e-08	UK Biobank Assessment Centre > Touchscreen > Sociodemographics > Household
PTSD_EUR	UKB	phecode-681-both_sexes	Superficial cellulitis and abscess	0.3075	0.0553	5.565	2.6212e-08	dermatologic
PTSD_EUR	MVP	Phe_427_12	Paroxysmal ventricular tachycardia	0.2492	0.0448	5.5582	2.7259e-08	PheCodes_CirculatorySystem
PTSD_EUR	FinnGen	AB1_VIRAL_OTHER_INTEST_INFECTIONS	Viral and other specified intestinal infections	0.4033	0.0726	5.5524	2.818e-08	I Certain infectious and parasitic diseases (AB1)
PTSD_EUR	UKB	prescriptions-sildenafil-both_sexes	prescriptions-sildenafil	0.4187	0.0756	5.5393	3.036e-08	PDE5 inhibitor,pulmonary hypertension,erectile dysfunction
PTSD_EUR	UKB	continuous-943-both_sexes	Frequency of stair climbing in last 4 weeks	-0.1603	0.0289	-5.5367	3.0815e-08	UK Biobank Assessment Centre > Touchscreen > Lifestyle and environment > Physical activity
PTSD_EUR	FinnGen	N14_VAGINITIS	Vaginitis/vulvovaginitis/vulvitis/abscess of vulva	0.3914	0.0707	5.5355	3.104e-08	XIV Diseases of the genitourinary system (N14)
PTSD_EUR	MVP	Phe_357	Inflammatory and toxic neuropathy	0.2863	0.0518	5.5292	3.2178e-08	PheCodes_Neurological
PTSD_EUR	UKB	categorical-100880-both_sexes-100880	Dried fruit added to cereal	-0.456	0.0826	-5.5212	3.3679e-08	Online follow-up > Diet by 24-hour recall > Cereal yesterday
PTSD_EUR	UKB	continuous-4119-both_sexes-irnt	Ankle spacing width (right)	0.1044	0.0189	5.5196	3.3977e-08	UK Biobank Assessment Centre > Physical measures > Bone-densitometry of heel
PTSD_EUR	UKB	continuous-4260-both_sexes	Round of numeric memory test	-0.2316	0.042	-5.5179	3.4299e-08	UK Biobank Assessment Centre > Cognitive function > Numeric memory
PTSD_EUR	UKB	categorical-1418-both_sexes-6	Milk type used: Never/rarely have milk	0.2129	0.0386	5.5146	3.4966e-08	UK Biobank Assessment Centre > Touchscreen > Lifestyle and environment > Diet
PTSD_EUR	FinnGen	I9_REVASC	Coronary revascularization (ANGIO or CABG)	0.1294	0.0235	5.5137	3.5136e-08	IX Diseases of the circulatory system (I9)
PTSD_EUR	UKB	continuous-MAP-both_sexes-combined_raw	Mean arterial pressure, combined automated + manual reading	0.1004	0.0183	5.497	3.863e-08	physical examination
PTSD_EUR	UKB	continuous-51-both_sexes-irnt	Seated height	-0.0947	0.0172	-5.4955	3.8971e-08	UK Biobank Assessment Centre > Physical measures > Anthropometry > Body size measures
PTSD_EUR	UKB	categorical-6151-both_sexes-1	Fractured bone site(s): Ankle	0.289	0.0526	5.4908	4.0001e-08	UK Biobank Assessment Centre > Touchscreen > Health and medical history > Medical conditions
PTSD_EUR	UKB	continuous-20433-both_sexes-irnt	Age at first episode of depression	-0.2753	0.0502	-5.4896	4.0294e-08	Online follow-up > Mental health > Depression
PTSD_EUR	UKB	categorical-2654-both_sexes-8	Non-butter spread type details: Other low or reduced fat spread	0.3783	0.0691	5.4774	4.3172e-08	UK Biobank Assessment Centre > Touchscreen > Lifestyle and environment > Diet
PTSD_EUR	UKB	continuous-1309-both_sexes	Fresh fruit intake	-0.125	0.0228	-5.4751	4.3717e-08	UK Biobank Assessment Centre > Touchscreen > Lifestyle and environment > Diet
PTSD_EUR	UKB	continuous-1130-both_sexes	Hands-free device/speakerphone use with mobile phone in last 3 month	0.1556	0.0284	5.4738	4.4054e-08	UK Biobank Assessment Centre > Touchscreen > Lifestyle and environment > Electronic device use
PTSD_EUR	FinnGen	N14_ACUTERENFAIL	Acute renal failure	0.3308	0.0605	5.469	4.5261e-08	XIV Diseases of the genitourinary system (N14)
PTSD_EUR	UKB	continuous-MAP-both_sexes-auto_raw	Mean arterial pressure, automated reading	0.1013	0.0185	5.4665	4.591e-08	physical examination
PTSD_EUR	MVP	Phe_379_2	Disorders of vitreous body	0.2314	0.0424	5.4623	4.7013e-08	PheCodes_SenseOrgans
PTSD_EUR	UKB	continuous-4270-both_sexes	Volume level set by participant (left)	0.2595	0.0475	5.4586	4.7988e-08	UK Biobank Assessment Centre > Physical measures > Hearing test
PTSD_EUR	FinnGen	I9_ANEURYSM	Cerebral aneurysm, nonruptured	0.2494	0.0457	5.4554	4.8852e-08	IX Diseases of the circulatory system (I9)
PTSD_EUR	UKB	continuous-3849-both_sexes	Number of pregnancy terminations	0.2357	0.0432	5.4508	5.0145e-08	UK Biobank Assessment Centre > Touchscreen > Sex-specific factors > Female-specific factors
PTSD_EUR	MVP	Phe_389	Hearing loss	0.1308	0.024	5.45	5.0379e-08	PheCodes_SenseOrgans
PTSD_EUR	MVP	Phe_706_8	Other specified diseases of sebaceous glands	0.274	0.0503	5.4477	5.1036e-08	PheCodes_DermatologicalSystem
PTSD_EUR	UKB	continuous-MAP-both_sexes-combined_irnt	Mean arterial pressure, combined automated + manual reading	0.0993	0.0183	5.4371	5.4146e-08	physical examination
PTSD_EUR	FinnGen	L12_FOLLICULARCYST	Follicular cysts of skin and subcutaneous tissue	0.3063	0.0564	5.4341	5.5059e-08	XII Diseases of the skin and subcutaneous tissue (L12)
PTSD_EUR	MVP	Phe_728_7	Fasciitis	0.2149	0.0396	5.4309	5.6076e-08	PheCodes_MusculoskeletalSystem
PTSD_EUR	UKB	phecode-565.1-both_sexes	Anal and rectal polyp	0.3092	0.057	5.426	5.7638e-08	digestive
PTSD_EUR	UKB	continuous-100011-both_sexes-irnt	Iron	-0.3168	0.0584	-5.4233	5.8493e-08	Online follow-up > Diet by 24-hour recall > Estimated nutrients yesterday
PTSD_EUR	UKB	continuous-100270-both_sexes	Filtered coffee intake	-0.2542	0.0469	-5.4211	5.922e-08	Online follow-up > Diet by 24-hour recall > Hot/cold beverages yesterday
PTSD_EUR	UKB	continuous-100017-both_sexes-irnt	Magnesium	-0.2955	0.0545	-5.4192	5.9856e-08	Online follow-up > Diet by 24-hour recall > Estimated nutrients yesterday
PTSD_EUR	FinnGen	M13_FLATFOOT	Flat foot [pes planus] (acquired)	0.2493	0.046	5.4162	6.0883e-08	XIII Diseases of the musculoskeletal system and connective tissue (M13)
PTSD_EUR	UKB	continuous-MAP-both_sexes-auto_irnt	Mean arterial pressure, automated reading	0.1002	0.0185	5.4115	6.2511e-08	physical examination
PTSD_EUR	UKB	phecode-426.9-both_sexes	Cardiac pacemaker/device in situ	0.329	0.0608	5.411	6.2675e-08	circulatory system
PTSD_EUR	FinnGen	I9_HEARTFAIL_AND_CHD	Heart failure and coronary heart disease	0.2005	0.0372	5.3975	6.7572e-08	Cardiometabolic endpoints
PTSD_EUR	UKB	icd10-L03-both_sexes	L03 Cellulitis	0.3013	0.0559	5.3916	6.9832e-08	Chapter XII Diseases of the skin and subcutaneous tissue | L00-L08 Infections of the skin and subcutaneous tissue | L03 Cellulitis
PTSD_EUR	MVP	MomCircHTN	Biological Mother: High blood pressure	0.1445	0.0268	5.3868	7.1734e-08	BaselineSurvey
PTSD_EUR	UKB	continuous-23105-both_sexes-irnt	Basal metabolic rate	0.0896	0.0167	5.3744	7.6819e-08	UK Biobank Assessment Centre > Physical measures > Anthropometry > Impedance measures
PTSD_EUR	MVP	Phe_198	Secondary malignant neoplasm	0.3225	0.0601	5.3693	7.9041e-08	PheCodes_Neoplasms
PTSD_EUR	MVP	Phe_599_9	Other abnormality of urination	0.3028	0.0565	5.3602	8.3112e-08	PheCodes_GenitourinarySystem
PTSD_EUR	UKB	categorical-20003-both_sexes-1141191044	Treatment/medication code: levothyroxine sodium	0.1494	0.0279	5.3585	8.3924e-08	UK Biobank Assessment Centre > Verbal interview > Medications
PTSD_EUR	MVP	WeightSRLb_INT	What is your weight? (pounds, inv-normal transformed)	0.0929	0.0173	5.3559	8.5133e-08	BaselineSurvey
PTSD_EUR	MVP	Phe_707_1	Decubitus ulcer	0.3317	0.0619	5.3548	8.563e-08	PheCodes_DermatologicalSystem
PTSD_EUR	FinnGen	O15_DELIV_CAESAR	Single delivery by caesarean section	0.2378	0.0444	5.3538	8.6128e-08	XV Pregnancy, childbirth and the puerperium (O15)
PTSD_EUR	UKB	categorical-20003-both_sexes-1140879802	Treatment/medication code: amlodipine	0.1731	0.0323	5.3533	8.6379e-08	UK Biobank Assessment Centre > Verbal interview > Medications
PTSD_EUR	MVP	Phe_281	Other deficiency anemia	0.2655	0.0496	5.3525	8.6751e-08	PheCodes_Hematopoietic
PTSD_EUR	FinnGen	K11_GULC	Gastric ulcer	0.4202	0.0786	5.3488	8.8556e-08	XI Diseases of the digestive system (K11)
PTSD_EUR	FinnGen	J10_EMPHYSEMA	Emphysema	0.2615	0.049	5.3338	9.6198e-08	X Diseases of the respiratory system (J10)
PTSD_EUR	UKB	categorical-20002-both_sexes-1197	Non-cancer illness code, self-reported: kidney stone/ureter stone/bladder stone	0.248	0.0465	5.3324	9.6902e-08	UK Biobank Assessment Centre > Verbal interview > Medical conditions
PTSD_EUR	UKB	prescriptions-tolterodine-both_sexes	prescriptions-tolterodine	0.32	0.0601	5.3278	9.9428e-08	anti-muscarinic,anti-cholinergic
PTSD_EUR	FinnGen	N14_PROSTATITIS	Inflammatory diseases of prostate (prostatitis)	0.323	0.0607	5.3217	1.0278e-07	XIV Diseases of the genitourinary system (N14)
PTSD_EUR	FinnGen	K11_FISTULA	Colonic or urogenital fistula	0.2202	0.0414	5.3203	1.0358e-07	XI Diseases of the digestive system (K11)
PTSD_EUR	MVP	Phe_287	Purpura and other hemorrhagic conditions	0.1898	0.0357	5.3192	1.0423e-07	PheCodes_Hematopoietic
PTSD_EUR	MVP	Phe_214	Lipoma	0.2343	0.0441	5.3178	1.05e-07	PheCodes_Neoplasms
PTSD_EUR	MVP	Phe_800_3	Fracture of tibia and fibula	0.2908	0.0548	5.3066	1.1171e-07	PheCodes_InjuriesPoisonings
PTSD_EUR	FinnGen	N14_CERVICAL_DYSPLASIA_ALL	All dysplastic lesions of the cervix uteri	0.2428	0.0458	5.3043	1.1308e-07	XIV Diseases of the genitourinary system (N14)
PTSD_EUR	FinnGen	E4_PCOS	Polycystic ovarian syndrome	0.2134	0.0402	5.3039	1.1336e-07	IV Endocrine, nutritional and metabolic diseases (E4)
PTSD_EUR	UKB	continuous-4230-both_sexes-irnt	Signal-to-noise-ratio (SNR) of triplet (left)	0.2971	0.0561	5.2981	1.1703e-07	UK Biobank Assessment Centre > Physical measures > Hearing test
PTSD_EUR	MVP	Phe_389_1	Sensorineural hearing loss	0.1214	0.0229	5.2964	1.1811e-07	PheCodes_SenseOrgans
PTSD_EUR	FinnGen	H8_BPV	Benign paroxysmal vertigo	0.2117	0.0401	5.2857	1.2519e-07	VIII Diseases of the ear and mastoid process (H8)
PTSD_EUR	MVP	LDLC_Min	low density lipoprotein cholesterol (LDLC, minimum)	-0.1445	0.0273	-5.2841	1.2631e-07	Labs
PTSD_EUR	FinnGen	H7_SCLERACORNEA	Disorders of sclera, cornea, iris and ciliary body	0.2727	0.0517	5.2799	1.2928e-07	VII Diseases of the eye and adnexa (H7)
PTSD_EUR	FinnGen	I9_AF_REIMB	Atrial fibrillation and flutter with reimbursement	0.1608	0.0305	5.2756	1.3233e-07	IX Diseases of the circulatory system (I9)
PTSD_EUR	UKB	categorical-6155-both_sexes-100	Vitamin and mineral supplements: None of the above	-0.1509	0.0286	-5.271	1.3567e-07	UK Biobank Assessment Centre > Touchscreen > Health and medical history > Medication
PTSD_EUR	FinnGen	M13_ARTHROSIS_KNEE_PRIM_KNEESURG	Gonarthrosis, primary, with knee surgery	0.1228	0.0233	5.2694	1.3687e-07	XIII Diseases of the musculoskeletal system and connective tissue (M13)
PTSD_EUR	FinnGen	K11_REIMB_202	Reimbursement for rheumatic diseases	0.1573	0.0298	5.2689	1.3725e-07	Gastrointestinal endpoints
PTSD_EUR	UKB	categorical-6148-both_sexes-100	Eye problems/disorders: None of the above	-0.2689	0.051	-5.2681	1.3784e-07	UK Biobank Assessment Centre > Touchscreen > Health and medical history > Eyesight
PTSD_EUR	UKB	categorical-6142-both_sexes-6	Current employment status: Doing unpaid or voluntary work	-0.2334	0.0445	-5.2399	1.6068e-07	UK Biobank Assessment Centre > Touchscreen > Sociodemographics > Employment
PTSD_EUR	UKB	continuous-767-both_sexes-irnt	Length of working week for main job	0.1974	0.0377	5.2392	1.6132e-07	UK Biobank Assessment Centre > Touchscreen > Sociodemographics > Employment
PTSD_EUR	MVP	Sodium_BSP_Mean_INT	sodium (mean, inv-norm transformed)	-0.1193	0.0228	-5.2378	1.6253e-07	Labs
PTSD_EUR	FinnGen	M13_ACHILLESTEND	Achilles tendinitis	0.2831	0.0541	5.2364	1.6373e-07	XIII Diseases of the musculoskeletal system and connective tissue (M13)
PTSD_EUR	FinnGen	M13_CALCIFICTEND	Calcific tendinitis of shoulder	0.2508	0.0479	5.236	1.6413e-07	XIII Diseases of the musculoskeletal system and connective tissue (M13)
PTSD_EUR	MVP	Phe_379_3	Aphakia and other disorders of lens	0.3242	0.062	5.2295	1.7001e-07	PheCodes_SenseOrgans
PTSD_EUR	MVP	Phe_550_6	Incisional hernia	0.2855	0.0546	5.2271	1.722e-07	PheCodes_DigestiveSystem
PTSD_EUR	MVP	Phe_426_2	Atrioventricular [AV] block	0.2009	0.0385	5.2229	1.7614e-07	PheCodes_CirculatorySystem
PTSD_EUR	MVP	Phe_149	Cancer of larynx, pharynx, nasal cavities	0.3171	0.0607	5.2218	1.7717e-07	PheCodes_Neoplasms
PTSD_EUR	UKB	continuous-20021-both_sexes-irnt	Speech-reception-threshold (SRT) estimate (right)	0.3348	0.0642	5.2174	1.815e-07	UK Biobank Assessment Centre > Physical measures > Hearing test
PTSD_EUR	UKB	continuous-SBP-both_sexes-auto_medadj_raw	Systolic blood pressure, automated reading, adjusted by medication	0.092	0.0176	5.2108	1.8804e-07	physical examination
PTSD_EUR	UKB	categorical-20107-both_sexes-100	Illnesses of father: None of the above (group 1)	-0.2054	0.0394	-5.2072	1.9176e-07	UK Biobank Assessment Centre > Touchscreen > Family history
PTSD_EUR	MVP	HCT_Mean_INT	hematocrit (mean, inv-norm transformed)	-0.117	0.0225	-5.2069	1.92e-07	Labs
PTSD_EUR	UKB	continuous-100025-both_sexes-irnt	Vitamin E	-0.3973	0.0764	-5.203	1.9607e-07	Online follow-up > Diet by 24-hour recall > Estimated nutrients yesterday
PTSD_EUR	MVP	CaOth	Other cancer	0.3031	0.0583	5.1961	2.0349e-07	BaselineSurvey
PTSD_EUR	UKB	continuous-SBP-both_sexes-combined_medadj_raw	Systolic blood pressure, combined automated + manual reading, adjusted by medication	0.0909	0.0175	5.1941	2.0572e-07	physical examination
PTSD_EUR	MVP	mean_Weight	weight (mean)	0.0821	0.0158	5.1935	2.0636e-07	Vitals
PTSD_EUR	UKB	categorical-20003-both_sexes-1140860696	Treatment/medication code: lisinopril	0.1882	0.0363	5.1884	2.1214e-07	UK Biobank Assessment Centre > Verbal interview > Medications
PTSD_EUR	MVP	Sodium_BSP_Mean	sodium (mean)	-0.1194	0.0231	-5.1756	2.2719e-07	Labs
PTSD_EUR	FinnGen	I9_HEARTFAIL_AND_OVERWEIGHT	Heart failure and bmi 25plus	0.2412	0.0467	5.1632	2.4272e-07	Cardiometabolic endpoints
PTSD_EUR	UKB	categorical-20004-both_sexes-1197	Operation code: percutaneous/open kidney stone surgery/lithotripsy	0.2982	0.0578	5.1629	2.4314e-07	UK Biobank Assessment Centre > Verbal interview > Operations
PTSD_EUR	MVP	Phe_726_3	Bursitis	0.3057	0.0592	5.1598	2.4724e-07	PheCodes_MusculoskeletalSystem
PTSD_EUR	MVP	min_Pulse_INT	heart rate (HR, minimum, inv-normal transformed)	-0.0918	0.0178	-5.158	2.4957e-07	Vitals
PTSD_EUR	UKB	biomarkers-30890-both_sexes-irnt	Vitamin D	-0.1326	0.0257	-5.1559	2.524e-07	Biological samples > Assay results > Blood assays > Blood biochemistry
PTSD_EUR	MVP	INR_Mean	PT international normalized ratio (INR, mean)	-0.1678	0.0327	-5.1389	2.7629e-07	Labs
PTSD_EUR	UKB	phecode-594.3-both_sexes	Calculus of ureter	0.3038	0.0591	5.1382	2.7743e-07	genitourinary
PTSD_EUR	MVP	AST_Mean	aspartate aminotransferase (AST, mean)	0.1225	0.0239	5.1369	2.7934e-07	Labs
PTSD_EUR	UKB	continuous-SBP-both_sexes-auto_medadj_irnt	Systolic blood pressure, automated reading, adjusted by medication	0.0907	0.0177	5.1234	3.0001e-07	physical examination
PTSD_EUR	MVP	Platelet_Min	platelet count (minimum)	-0.0831	0.0162	-5.1231	3.0061e-07	Labs
PTSD_EUR	FinnGen	I9_CONDUCTIO	Conduction disorders	0.1872	0.0366	5.1218	3.0268e-07	IX Diseases of the circulatory system (I9)
PTSD_EUR	UKB	prescriptions-angiotensin_receptor_blocker|ARB|anti-hypertensive-both_sexes	prescriptions-angiotensin_receptor_blocker|ARB|anti-hypertensive	0.2413	0.0471	5.1206	3.0449e-07	prescriptions
PTSD_EUR	UKB	categorical-6179-both_sexes-2	Mineral and other dietary supplements: Glucosamine	-0.1789	0.035	-5.1174	3.0979e-07	UK Biobank Assessment Centre > Touchscreen > Health and medical history > Medication
PTSD_EUR	UKB	continuous-2634-both_sexes	Duration of heavy DIY	0.2046	0.04	5.1148	3.1412e-07	UK Biobank Assessment Centre > Touchscreen > Lifestyle and environment > Physical activity
PTSD_EUR	MVP	Platelet_Min_INT	platelet count (minimum, inv-norm transformed)	-0.0832	0.0163	-5.1005	3.3874e-07	Labs
PTSD_EUR	UKB	continuous-SBP-both_sexes-combined_medadj_irnt	Systolic blood pressure, combined automated + manual reading, adjusted by medication	0.0895	0.0176	5.0976	3.4405e-07	physical examination
PTSD_EUR	UKB	continuous-23122-both_sexes-irnt	Arm predicted mass (right)	0.0856	0.0168	5.0941	3.5038e-07	UK Biobank Assessment Centre > Physical measures > Anthropometry > Impedance measures
PTSD_EUR	UKB	continuous-2385-both_sexes	Relative age voice broke	-0.1372	0.0269	-5.0938	3.509e-07	UK Biobank Assessment Centre > Touchscreen > Sex-specific factors > Male-specific factors
PTSD_EUR	UKB	categorical-20427-both_sexes-20427	Frequent trouble falling or staying asleep during worst period of anxiety	0.2966	0.0582	5.0932	3.5208e-07	Online follow-up > Mental health > Anxiety
PTSD_EUR	MVP	Phe_572	Ascites (non malignant)	0.2438	0.0479	5.0908	3.5651e-07	PheCodes_DigestiveSystem
PTSD_EUR	MVP	Phe_530_2	Esophageal bleeding (varices/hemorrhage)	0.286	0.0562	5.0905	3.5716e-07	PheCodes_DigestiveSystem
PTSD_EUR	MVP	KDNoDialMed	Takes medication for kidney disease without dialysis?	0.3053	0.06	5.0904	3.5729e-07	BaselineSurvey
PTSD_EUR	UKB	continuous-1379-both_sexes	Lamb/mutton intake	-0.1319	0.0259	-5.0898	3.5839e-07	UK Biobank Assessment Centre > Touchscreen > Lifestyle and environment > Diet
PTSD_EUR	UKB	continuous-20074-both_sexes-irnt	Home location at assessment - east co-ordinate (rounded)	-0.3374	0.0664	-5.0795	3.7845e-07	UK Biobank Assessment Centre > Recruitment > Reception
PTSD_EUR	FinnGen	H7_KERATITIS	Keratitis	0.3119	0.0614	5.0794	3.7855e-07	VII Diseases of the eye and adnexa (H7)
PTSD_EUR	MVP	PGpCircHTN	Biological Grandparent (paternal): High blood pressure	0.2113	0.0416	5.0761	3.8533e-07	BaselineSurvey
PTSD_EUR	UKB	categorical-1468-both_sexes-2	Cereal type: Biscuit cereal (e.g. Weetabix)	0.2482	0.0489	5.0717	3.9436e-07	UK Biobank Assessment Centre > Touchscreen > Lifestyle and environment > Diet
PTSD_EUR	UKB	prescriptions-doxazosin-both_sexes	prescriptions-doxazosin	0.2476	0.0488	5.0683	4.0148e-07	alpha1-antagonist,alpha blocker
PTSD_EUR	UKB	prescriptions-sumatriptan-both_sexes	prescriptions-sumatriptan	0.3412	0.0674	5.0624	4.141e-07	abortive anti-migraine agent,selective serotonin receptor agonist,migraine
PTSD_EUR	UKB	prescriptions-abortive_anti-migraine_agent|selective_serotonin_receptor_agonist|migraine-both_sexes	prescriptions-abortive_anti-migraine_agent|selective_serotonin_receptor_agonist|migraine	0.3412	0.0674	5.0623	4.1412e-07	prescriptions
PTSD_EUR	UKB	phecode-454-both_sexes	Varicose veins	0.1549	0.0306	5.0609	4.1722e-07	circulatory system
PTSD_EUR	MVP	Phe_281_1	Megaloblastic anemia	0.2558	0.0506	5.0532	4.345e-07	PheCodes_Hematopoietic
PTSD_EUR	UKB	icd10-K42-both_sexes	K42 Umbilical hernia	0.2334	0.0462	5.053	4.3482e-07	Chapter XI Diseases of the digestive system | K40-K46 Hernia | K42 Umbilical hernia
PTSD_EUR	UKB	categorical-41200-both_sexes-Q074	Operative procedures - main OPCS4: Q07.4 Total abdominal hysterectomy NEC	0.3027	0.0599	5.052	4.3722e-07	Health-related outcomes > Hospital inpatient > Summary Operations
PTSD_EUR	UKB	categorical-41200-both_sexes-K751	Operative procedures - main OPCS4: K75.1 Percutaneous transluminal balloon angioplasty and insertion of 1-2 drug-eluting stents into coronary artery	0.2176	0.0431	5.0505	4.4067e-07	Health-related outcomes > Hospital inpatient > Summary Operations
PTSD_EUR	UKB	categorical-20003-both_sexes-1141182628	Treatment/medication code: tiotropium	0.3535	0.07	5.0488	4.4467e-07	UK Biobank Assessment Centre > Verbal interview > Medications
PTSD_EUR	UKB	continuous-21021-both_sexes-irnt	Pulse wave Arterial Stiffness index	0.2083	0.0413	5.0453	4.529e-07	UK Biobank Assessment Centre > Physical measures > Arterial stiffness
PTSD_EUR	MVP	Phe_502	Postinflammatory pulmonary fibrosis	0.2394	0.0475	5.0452	4.5314e-07	PheCodes_RespiratorySystem
PTSD_EUR	MVP	Bicarbonate_Max	bicarbonate (maximum)	0.1103	0.0219	5.0419	4.6085e-07	Labs
PTSD_EUR	MVP	WBC_Min	white blood cell count (WBC, minimum)	0.0988	0.0196	5.0319	4.8554e-07	Labs
PTSD_EUR	MVP	min_Pulse	heart rate (HR, minimum)	-0.0899	0.0179	-5.0248	5.0405e-07	Vitals
PTSD_EUR	FinnGen	CD2_BENIGN_COLON_NOS	Benign neoplasm: Colon, unspecified	0.2705	0.0539	5.0225	5.1014e-07	II Neoplasms from hospital discharges (CD2)
PTSD_EUR	MVP	Phe_1011	Complications of surgical and medical procedures	0.3736	0.0744	5.021	5.1393e-07	PheCodes_Other
PTSD_EUR	UKB	continuous-23121-both_sexes-irnt	Arm fat-free mass (right)	0.084	0.0167	5.0171	5.2452e-07	UK Biobank Assessment Centre > Physical measures > Anthropometry > Impedance measures
PTSD_EUR	UKB	categorical-20086-both_sexes-10	Type of special diet followed: Low calorie	0.3476	0.0693	5.0131	5.3569e-07	Online follow-up > Diet by 24-hour recall > Typical diet yesterday
PTSD_EUR	FinnGen	N14_RENFAIL	Renal failure	0.2208	0.044	5.013	5.3593e-07	XIV Diseases of the genitourinary system (N14)
PTSD_EUR	UKB	categorical-6143-both_sexes-3	Transport type for commuting to job workplace: Public transport	-0.1768	0.0353	-5.0123	5.3776e-07	UK Biobank Assessment Centre > Touchscreen > Sociodemographics > Employment
PTSD_EUR	MVP	Phe_726_4	Calcaneal spur; Exostosis NOS	0.1902	0.038	5.0028	5.6515e-07	PheCodes_MusculoskeletalSystem
PTSD_EUR	UKB	continuous-20019-both_sexes-irnt	Speech-reception-threshold (SRT) estimate (left)	0.2614	0.0523	5.0013	5.6948e-07	UK Biobank Assessment Centre > Physical measures > Hearing test
PTSD_EUR	MVP	Phe_593_1	Gross hematuria	0.2782	0.0557	4.9969	5.8245e-07	PheCodes_GenitourinarySystem
PTSD_EUR	UKB	categorical-20002-both_sexes-1294	Non-cancer illness code, self-reported: back problem	0.3562	0.0713	4.9968	5.8278e-07	UK Biobank Assessment Centre > Verbal interview > Medical conditions
PTSD_EUR	UKB	continuous-20403-both_sexes	Amount of alcohol drunk on a typical drinking day	0.2027	0.0406	4.9954	5.8708e-07	Online follow-up > Mental health > Alcohol use
PTSD_EUR	MVP	mean_Weight_INT	weight (mean, inv-normal transformed)	0.0786	0.0158	4.9853	6.187e-07	Vitals
PTSD_EUR	UKB	categorical-20004-both_sexes-1320	Operation code: spine or back surgery	0.2869	0.0576	4.9824	6.279e-07	UK Biobank Assessment Centre > Verbal interview > Operations
PTSD_EUR	UKB	categorical-41200-both_sexes-R249	Operative procedures - main OPCS4: R24.9 All normal delivery	-0.1832	0.0368	-4.9731	6.5907e-07	Health-related outcomes > Hospital inpatient > Summary Operations
PTSD_EUR	MVP	Phe_1010_5	potential health hazards related to communicable diseases	0.258	0.0519	4.9708	6.6661e-07	PheCodes_InfectiousDiseases
PTSD_EUR	FinnGen	H7_ALLERGICCONJUNCTIVITIS	Allergic conjunctivitis	0.1491	0.03	4.9667	6.8109e-07	VII Diseases of the eye and adnexa (H7)
PTSD_EUR	MVP	PSA_Max_INT	prostate-specific antigen (PSA, maximum, inv-norm transformed)	-0.1137	0.0229	-4.9632	6.9341e-07	Labs
PTSD_EUR	UKB	continuous-30500-both_sexes-irnt	Microalbumin in urine	0.2323	0.0468	4.9601	7.0451e-07	Biological samples > Assay results > Urine assays
PTSD_EUR	UKB	categorical-20002-both_sexes-1464	Non-cancer illness code, self-reported: rheumatoid arthritis	0.2979	0.0601	4.9563	7.1864e-07	UK Biobank Assessment Centre > Verbal interview > Medical conditions
PTSD_EUR	UKB	categorical-20110-both_sexes-8	Illnesses of mother: High blood pressure	0.1395	0.0282	4.946	7.5773e-07	UK Biobank Assessment Centre > Touchscreen > Family history
PTSD_EUR	MVP	DadCircChol	Biological Father: High cholesterol	0.1848	0.0374	4.9361	7.9707e-07	BaselineSurvey
PTSD_EUR	UKB	categorical-41200-both_sexes-M141	Operative procedures - main OPCS4: M14.1 Extracorporeal shock wave lithotripsy of calculus of kidney	0.2958	0.0599	4.9347	8.0272e-07	Health-related outcomes > Hospital inpatient > Summary Operations
PTSD_EUR	UKB	continuous-23107-both_sexes-irnt	Impedance of leg (right)	-0.0775	0.0157	-4.9303	8.209e-07	UK Biobank Assessment Centre > Physical measures > Anthropometry > Impedance measures
PTSD_EUR	UKB	phecode-555-both_sexes	Inflammatory bowel disease and other gastroenteritis and colitis	0.2461	0.05	4.9272	8.343e-07	digestive
PTSD_EUR	FinnGen	CD2_BENIGN_LIPOMATOUS	Benign lipomatous neoplasm	0.2386	0.0484	4.9263	8.3792e-07	II Neoplasms from hospital discharges (CD2)
PTSD_EUR	MVP	Phe_854	Complications of cardiac/vascular device, implant, and graft	0.3253	0.066	4.9257	8.4063e-07	PheCodes_InjuriesPoisonings
PTSD_EUR	UKB	categorical-20004-both_sexes-1128	Operation code: nasal/sinus/nose surgery	0.2353	0.0479	4.9074	9.2279e-07	UK Biobank Assessment Centre > Verbal interview > Operations
PTSD_EUR	FinnGen	ST19_FRACT_LUMBAR_SPINE_PELVIS	Fracture of lumbar spine and pelvis	0.2729	0.0557	4.8996	9.6012e-07	XIX Injury, poisoning and certain other consequences of external causes (ST19)
PTSD_EUR	FinnGen	I9_ABAORTANEUR	Abdominal aortic aneurysm (AAA)	0.1876	0.0383	4.8954	9.8102e-07	IX Diseases of the circulatory system (I9)
PTSD_EUR	UKB	phecode-615-females	Endometriosis	0.2488	0.0508	4.8949	9.8374e-07	genitourinary
PTSD_EUR	MVP	Phe_249	Secondary diabetes mellitus	0.2079	0.0425	4.8919	9.9869e-07	PheCodes_EndocrineMetabolic
PTSD_EUR	UKB	icd10-D17-both_sexes	D17 Benign lipomatous neoplasm	0.3142	0.0644	4.8819	1.0507e-06	Chapter II Neoplasms | D10-D36 Benign neoplasms | D17 Benign lipomatous neoplasm
PTSD_EUR	UKB	continuous-23108-both_sexes-irnt	Impedance of leg (left)	-0.0767	0.0158	-4.8677	1.129e-06	UK Biobank Assessment Centre > Physical measures > Anthropometry > Impedance measures
PTSD_EUR	UKB	phecode-214-both_sexes	Lipoma	0.2968	0.0611	4.8588	1.1808e-06	neoplasms
PTSD_EUR	FinnGen	I9_VTE	Venous thromboembolism	0.1606	0.0331	4.8576	1.1884e-06	IX Diseases of the circulatory system (I9)
PTSD_EUR	FinnGen	M13_PATELLADISLOCATIO	Recurrent dislocation of patella	0.2475	0.051	4.8572	1.1905e-06	XIII Diseases of the musculoskeletal system and connective tissue (M13)
PTSD_EUR	UKB	categorical-20004-both_sexes-1070	Operation code: coronary angioplasty (ptca) +/- stent	0.2125	0.0438	4.8527	1.2179e-06	UK Biobank Assessment Centre > Verbal interview > Operations
PTSD_EUR	UKB	icd10-F31-both_sexes	F31 Bipolar affective disorder	0.3039	0.0626	4.8523	1.2202e-06	Chapter V Mental and behavioural disorders | F30-F39 Mood [affective] disorders | F31 Bipolar affective disorder
PTSD_EUR	MVP	Phe_700	Corns and callosities	0.1453	0.03	4.8496	1.2369e-06	PheCodes_DermatologicalSystem
PTSD_EUR	FinnGen	I9_PHLETHROM	Phlebitis and thrombophlebitis (not including DVT)	0.1842	0.038	4.8458	1.2609e-06	IX Diseases of the circulatory system (I9)
PTSD_EUR	FinnGen	E4_PARATHYRO	Disorders of parathyroid gland	0.2933	0.0605	4.8448	1.2672e-06	IV Endocrine, nutritional and metabolic diseases (E4)
PTSD_EUR	UKB	prescriptions-levothyroxine-both_sexes	prescriptions-levothyroxine	0.1723	0.0356	4.8421	1.2848e-06	thyroid hormone
PTSD_EUR	UKB	prescriptions-thyroid_hormone-both_sexes	prescriptions-thyroid_hormone	0.1723	0.0356	4.8421	1.2848e-06	prescriptions
PTSD_EUR	FinnGen	H8_NONSUPPNAS	Nonsuppurative otitis media	0.2078	0.043	4.8354	1.3289e-06	VIII Diseases of the ear and mastoid process (H8)
PTSD_EUR	UKB	categorical-41245-both_sexes-1080	Main speciality of consultant (recoded): Cardiothoracic surgery	0.3068	0.0634	4.8352	1.3302e-06	Health-related outcomes > Hospital inpatient > Summary Administration
PTSD_EUR	MVP	Phe_710_12	Chronic osteomyelitis	0.2134	0.0441	4.8349	1.3318e-06	PheCodes_MusculoskeletalSystem
PTSD_EUR	UKB	categorical-6160-both_sexes-4	Leisure/social activities: Adult education class	-0.1675	0.0347	-4.8275	1.3826e-06	UK Biobank Assessment Centre > Touchscreen > Psychosocial factors > Social support
PTSD_EUR	MVP	Phe_287_3	Thrombocytopenia	0.1681	0.0348	4.8252	1.3985e-06	PheCodes_Hematopoietic
PTSD_EUR	FinnGen	N14_ENDOMETRIOSIS_RECTPVAGSEPT_VAGINA	Endometriosis of rectovaginal septum and vagina	0.206	0.0427	4.8212	1.4267e-06	XIV Diseases of the genitourinary system (N14)
PTSD_EUR	MVP	Phe_803	Fracture of upper limb	0.2522	0.0523	4.8195	1.4389e-06	PheCodes_InjuriesPoisonings
PTSD_EUR	UKB	continuous-23117-both_sexes-irnt	Leg fat-free mass (left)	0.0809	0.0168	4.8114	1.4987e-06	UK Biobank Assessment Centre > Physical measures > Anthropometry > Impedance measures
PTSD_EUR	UKB	continuous-23118-both_sexes-irnt	Leg predicted mass (left)	0.0808	0.0168	4.8112	1.5003e-06	UK Biobank Assessment Centre > Physical measures > Anthropometry > Impedance measures
PTSD_EUR	FinnGen	N14_FEMALE_GENITAL_HSIL	HSIL lesion of the cervix uteri, vagina or vulva	0.2456	0.0511	4.8036	1.5588e-06	XIV Diseases of the genitourinary system (N14)
PTSD_EUR	UKB	continuous-5085-both_sexes-irnt	Spherical power (left)	0.1047	0.0218	4.7986	1.5977e-06	UK Biobank Assessment Centre > Physical measures > Eye measures > Autorefraction
PTSD_EUR	MVP	CircClot	Blood clot / Pulmonary Embolism / Deep Vein Thrombosis (DVT)	0.2008	0.0419	4.7978	1.6042e-06	BaselineSurvey
PTSD_EUR	UKB	categorical-1508-both_sexes-2	Coffee type: Instant coffee	0.1457	0.0304	4.7914	1.6561e-06	UK Biobank Assessment Centre > Touchscreen > Lifestyle and environment > Diet
PTSD_EUR	MVP	MCHC_Mean	mean corpuscular hemoglobin concentration (MCHC, mean)	-0.0951	0.0199	-4.7865	1.6969e-06	Labs
PTSD_EUR	UKB	phecode-454.1-both_sexes	Varicose veins of lower extremity	0.1442	0.0301	4.7837	1.7208e-06	circulatory system
PTSD_EUR	UKB	categorical-20004-both_sexes-1095	Operation code: coronary artery bypass grafts (cabg)	0.1968	0.0413	4.767	1.8699e-06	UK Biobank Assessment Centre > Verbal interview > Operations
PTSD_EUR	UKB	categorical-100390-both_sexes-100390	Tea consumed	-0.229	0.0481	-4.7658	1.8811e-06	Online follow-up > Diet by 24-hour recall > Hot/cold beverages yesterday
PTSD_EUR	MVP	Bicarbonate_Max_INT	bicarbonate (maximum, inv-norm transformed)	0.1024	0.0215	4.7652	1.8863e-06	Labs
PTSD_EUR	MVP	Phe_771_1	Swelling of limb	0.2883	0.0605	4.7641	1.897e-06	PheCodes_Symptoms
PTSD_EUR	MVP	Phe_426_92	Cardiac defibrillator in situ	0.1693	0.0356	4.7565	1.97e-06	PheCodes_CirculatorySystem
PTSD_EUR	MVP	WBC_Min_INT	white blood cell count (WBC, minimum, inv-norm transformed)	0.0918	0.0193	4.7558	1.9767e-06	Labs
PTSD_EUR	UKB	categorical-2453-both_sexes-2453	Cancer diagnosed by doctor	0.2297	0.0484	4.742	2.1164e-06	UK Biobank Assessment Centre > Touchscreen > Health and medical history > Medical conditions
PTSD_EUR	FinnGen	E4_OVARDYS	Ovarian dysfunction	0.2362	0.0498	4.7418	2.118e-06	IV Endocrine, nutritional and metabolic diseases (E4)
PTSD_EUR	FinnGen	N14_CERVICAL_HSIL	HSIL lesion of the cervix uteri	0.225	0.0475	4.7371	2.168e-06	XIV Diseases of the genitourinary system (N14)
PTSD_EUR	FinnGen	K11_EROSION_INCLAVO	Erosion of teeth, including avohilmo	0.2337	0.0493	4.7366	2.1735e-06	XI Diseases of the digestive system (K11)
PTSD_EUR	FinnGen	M13_GOUT	Gout	0.2113	0.0446	4.7328	2.2143e-06	XIII Diseases of the musculoskeletal system and connective tissue (M13)
PTSD_EUR	MVP	Phe_714	Rheumatoid arthritis and other inflammatory	0.2059	0.0436	4.7243	2.3091e-06	PheCodes_MusculoskeletalSystem
PTSD_EUR	UKB	phecode-681.3-both_sexes	Cellulitis and abscess of arm/hand	0.2775	0.0588	4.7223	2.3324e-06	dermatologic
PTSD_EUR	MVP	Phe_710_11	Acute osteomyelitis	0.2207	0.0468	4.7207	2.3499e-06	PheCodes_MusculoskeletalSystem
PTSD_EUR	MVP	Phe_800_1	Fracture of neck of femur	0.2805	0.0595	4.7114	2.4596e-06	PheCodes_InjuriesPoisonings
PTSD_EUR	UKB	continuous-30070-both_sexes-irnt	Red blood cell (erythrocyte) distribution width	0.0747	0.0159	4.7074	2.5088e-06	Biological samples > Assay results > Blood assays > Blood count
PTSD_EUR	MVP	TotChol_Max	total cholesterol (maximum)	0.1083	0.0231	4.6878	2.762e-06	Labs
PTSD_EUR	FinnGen	I9_POSTAMI	Status post-ami	0.2793	0.0596	4.6831	2.8253e-06	IX Diseases of the circulatory system (I9)
PTSD_EUR	MVP	Phe_689	Disorder of skin and subcutaneous tissue NO	0.1786	0.0382	4.6786	2.8884e-06	PheCodes_DermatologicalSystem
PTSD_EUR	MVP	Phe_743_1	Osteoporosis	0.1407	0.0301	4.6693	3.0225e-06	PheCodes_MusculoskeletalSystem
PTSD_EUR	UKB	phecode-366-both_sexes	Cataract	0.1642	0.0352	4.664	3.1012e-06	sense organs
PTSD_EUR	MVP	Phe_735_23	Hallux rigidus	0.1927	0.0414	4.6548	3.243e-06	PheCodes_MusculoskeletalSystem
PTSD_EUR	MVP	Phe_454_11	Varicose veins of lower extremity, symptomtic	0.1793	0.0386	4.6514	3.2973e-06	PheCodes_CirculatorySystem
PTSD_EUR	UKB	continuous-5084-both_sexes-irnt	Spherical power (right)	0.101	0.0217	4.6504	3.3132e-06	UK Biobank Assessment Centre > Physical measures > Eye measures > Autorefraction
PTSD_EUR	MVP	HDLC_Max_INT	high density lipoprotein cholesterol (HDLC, maximum, inv-norm transformed)	-0.0982	0.0211	-4.6491	3.3336e-06	Labs
PTSD_EUR	MVP	Phe_416	Cardiomegaly	0.2374	0.0511	4.6423	3.4456e-06	PheCodes_CirculatorySystem
PTSD_EUR	MVP	MCHC_Mean_INT	mean corpuscular hemoglobin concentration (MCHC, mean, inv-norm transformed)	-0.0911	0.0196	-4.6415	3.4585e-06	Labs
PTSD_EUR	UKB	categorical-20002-both_sexes-1123	Non-cancer illness code, self-reported: sleep apnoea	0.2816	0.0608	4.6314	3.6317e-06	UK Biobank Assessment Centre > Verbal interview > Medical conditions
PTSD_EUR	UKB	prescriptions-candesartan-both_sexes	prescriptions-candesartan	0.2641	0.0573	4.6112	4.0036e-06	angiotensin receptor blocker,ARB,anti-hypertensive
PTSD_EUR	MVP	BUN_BSP_Max_INT	blood urea nitrogen (BUN, maximum, inv-norm transformed)	0.0972	0.0211	4.605	4.1244e-06	Labs
PTSD_EUR	FinnGen	I9_THROMBOTH	Other embolism and thrombosis	0.2338	0.0509	4.5937	4.3539e-06	IX Diseases of the circulatory system (I9)
PTSD_EUR	FinnGen	E4_HYPOOSMNAT	Hypo-osmolality and hyponatraemia	0.2578	0.0561	4.5929	4.3703e-06	IV Endocrine, nutritional and metabolic diseases (E4)

### Sheet: S20A
Supplementary Table 20A.Significant putative causal effects between generalized anxiety disorder and phenome-wide traits using latent causal variable analysis
trait_source	trait name	trait description	gcp_pm	pval_gcpzero_2tailed	rho_est	rho_err
FinnGen	K11_ACUTPANC	Acute pancreatitis	-0.406975	1.21031e-80	0.398281	0.0881138
FinnGen	N14_OTHFEMPELINF	Other female pelvic inflammatory diseases	-0.912002	4.10053e-71	0.59911	0.113218
UKB	categorical-22615-both_sexes-2	Workplace had a lot of diesel exhaust: Often	0.424595	3.18083e-70	0.42089	0.0685091
FinnGen	J10_PNEUMOBACT	Bacterial pneumonia	0.244547	1.88522e-68	0.283105	0.0593898
MVP	Phe_915	Superficial injury without mention of infection	-0.759294	4.34441e-55	0.451979	0.0819339
FinnGen	ST19_FRACT_SKULL_FACIAL_BONES	Fracture of skull and facial bones	-0.773681	1.84354e-42	0.462527	0.0761896
UKB	categorical-6151-both_sexes-1	Fractured bone site(s): Ankle	0.100713	3.44897e-41	0.280378	0.0627971
UKB	categorical-20004-both_sexes-1488	Operation code: anterior/posterior repair bladder/uterus	0.218006	8.41243e-41	0.333783	0.0630035
UKB	phecode-340-both_sexes	Migraine	-0.0117089	1.0713e-38	0.528564	0.0920374
UKB	prescriptions-betahistine-both_sexes	prescriptions-betahistine	-0.193428	4.38131e-36	0.373319	0.0659162
UKB	categorical-20004-both_sexes-1355	Operation code: bilateral oophorectomy	0.430694	1.97732e-35	0.356045	0.0573712
UKB	categorical-2654-both_sexes-6	Non-butter spread type details: Olive oil based spread (eg: Bertolli)	0.388326	4.03712e-35	-0.287674	0.0710179
UKB	prescriptions-salmeterol-both_sexes	prescriptions-salmeterol	-0.161048	6.33946e-34	0.373645	0.0657655
MVP	Phe_459	Other disorders of circulatory system	-0.304003	5.73856e-33	0.445896	0.0825327
UKB	phecode-594.8-both_sexes	Renal colic	-0.356137	1.25165e-32	0.427119	0.0798013
FinnGen	H8_BPV	Benign paroxysmal vertigo	0.55098	5.49492e-32	0.259903	0.0506301
MVP	GIIBS	Irritable Bowel Syndrome (IBS)	-0.854613	6.17497e-31	0.627945	0.078881
UKB	categorical-22606-both_sexes-0	Workplace very noisy: Rarely/never	-0.0904913	2.5853e-28	-0.305203	0.0617313
FinnGen	J10_PLEURA	Diseases of the pleura	-0.735881	1.93122e-27	0.398561	0.0786371
MVP	Phe_526	Diseases of the jaws	-0.981072	1.06019e-26	0.507229	0.0917571
FinnGen	H7_VISUDISTURB	Visual disturbances	-0.293001	1.13441e-22	0.525882	0.0846761
FinnGen	M13_CALCIFICTEND	Calcific tendinitis	-0.829025	6.03287e-22	0.322337	0.0682356
FinnGen	I9_SAHANEUR	Subarachnoid hemorrhage due to aneurysm	-0.197394	3.09721e-21	0.220672	0.0468846
UKB	phecode-1010-both_sexes	Other tests	0.0441181	4.44958e-21	0.428908	0.0898522
MVP	CaOth	Other cancer	0.158789	5.28007e-20	0.311931	0.0794707
FinnGen	K11_VENTHER	Ventral hernia	0.486574	1.40686e-18	0.258082	0.0497004
UKB	prescriptions-tricyclic_antihistamine|selective_histamine_H1_inverse_agonist|antihistamine-both_sexes	prescriptions-tricyclic_antihistamine|selective_histamine_H1_inverse_agonist|antihistamine	-0.0132057	5.80041e-18	0.356765	0.0718849
UKB	prescriptions-loratadine-both_sexes	prescriptions-loratadine	-0.0303782	1.37293e-17	0.354458	0.0713114
MVP	Phe_550_2	Diaphragmatic hernia	0.794337	4.05672e-17	0.309453	0.0501485
MVP	Phe_550_5	Ventral hernia	0.26433	1.17164e-16	0.284249	0.0653665
MVP	CircPVD	Peripheral Vascular Disease	0.764011	2.45858e-16	0.37215	0.0492372
UKB	icd10-Z95-both_sexes	Presence of cardiac and vascular implants and grafts	0.718051	6.40681e-16	0.341365	0.0457079
UKB	icd10-N32-both_sexes	N32 Other disorders of bladder	0.201431	1.20224e-15	0.407893	0.0854681
UKB	categorical-2834-both_sexes-2834	Bilateral oophorectomy (both ovaries removed)	0.503129	2.39051e-15	0.350747	0.0531095
UKB	continuous-991-both_sexes	Frequency of strenuous sports in last 4 weeks	-0.964554	4.78699e-15	0.259447	0.088913
FinnGen	O15_MATERN_CARE_OTHER	Other maternal care–related conditions	-0.894857	2.03406e-14	0.38054	0.110758
UKB	prescriptions-mometasone-both_sexes	prescriptions-mometasone	0.054657	3.2973e-13	0.436013	0.0824823
UKB	continuous-2926-both_sexes	Number of unsuccessful stop-smoking attempts	0.662417	2.22282e-11	0.336043	0.0636492
MVP	KDNoDialMed	Takes medication for kidney disease without dialysis?	-0.914156	2.89343e-11	0.287747	0.0858276
MVP	Phe_465_2	Acute pharyngitis	-0.411267	4.22783e-09	0.602129	0.0799472
UKB	categorical-20471-both_sexes-20471	Ever seen an un-real vision	0.0428423	4.32634e-09	0.42019	0.0885655
MVP	Baso_Fra_Min_INT	basophil (fraction, minimum, inv-norm transformed)	-0.594124	4.45746e-09	-0.155152	0.032214
UKB	phecode-720-both_sexes	Spinal stenosis	0.761339	6.49429e-09	0.330752	0.0580464
UKB	categorical-20004-both_sexes-1320	Operation code: spine or back surgery	-0.764895	1.33468e-08	0.373106	0.0763576
UKB	categorical-1418-both_sexes-4	Milk type used: Soya	-0.643267	7.98796e-08	0.240283	0.0522264
MVP	Phe_379_2	Disorders of vitreous body	0.196863	2.30275e-07	0.233651	0.0630112
MVP	Phe_720	Spinal stenosis	0.720126	5.42768e-07	0.335106	0.0290633
MVP	Phe_350	Abnormal movement	0.681449	3.60283e-06	0.532455	0.0372482
UKB	categorical-20002-both_sexes-1093	Non-cancer illness code, self-reported: pulmonary embolism +/- dvt	-0.640565	7.84704e-06	0.294702	0.0790337

### Sheet: S20B
Supplementary Table 20B.Significant putative causal effects between major depressive disorder and phenome-wide traits using latent causal variable analysis
Cohort	trait name	description	gcp_pm	pval_gcpzero_2tailed	rho_est	rho_err
UKB	categorical-41200-both_sexes-Q074	Operative procedures - main OPCS4: Q07.4 Total abdominal hysterectomy NEC	-0.904935	4.17204e-20	0.341023	0.0694601
MVP	Phe_261_2	Vitamin B-complex deficiencies	0.792686	1.07571e-06	0.312349	0.0540946
MVP	Phe_459	Other disorders of circulatory system	-0.776442	1.19404e-56	0.467869	0.0778602
MVP	Phe_250_4	Abnormal glucose	-0.77375	1.06111e-12	0.284253	0.05139
MVP	Phe_465	Acute upper respiratory infections of multiple or unspecified sites	0.758297	2.25509e-07	0.542514	0.028175
MVP	Phe_571_5	Other chronic nonalcoholic liver disease	0.748039	1.13149e-26	0.380808	0.0507074
MVP	Phe_720	Spinal stenosis	0.735141	1.30771e-09	0.356035	0.0299243
MVP	Phe_571_51	Cirrhosis of liver without mention of alcohol	0.722724	3.22312e-15	0.272739	0.0406299
UKB	prescriptions-tolterodine-both_sexes	prescriptions-tolterodine	-0.715984	5.49669e-17	0.369402	0.0654972
FinnGen	G6_RLS	Restless legs syndrome (RLS)	-0.715777	2.06054e-08	0.282013	0.0641303
FinnGen	NAFLD	Non-alcoholic fatty liver disease	0.714113	3.25077e-12	0.358039	0.0617178
UKB	phecode-451-both_sexes	Phlebitis and thrombophlebitis	-0.704912	1.43812e-06	0.29674	0.058799
FinnGen	I9_SEQULAE	Sequelae of cerebrovascular disease	-0.696687	2.99435e-10	0.288395	0.0653419
UKB	phecode-451.2-both_sexes	Phlebitis and thrombophlebitis of lower extremities	-0.682492	1.44553e-06	0.268823	0.0528062
MVP	Baso_Fra_Min_INT	basophil (fraction, minimum, inv-norm transformed)	-0.682226	9.16413e-17	-0.165162	0.0317043
UKB	biomarkers-30890-both_sexes-irnt	Vitamin D	-0.616824	1.06061e-22	-0.115358	0.0257072
UKB	continuous-3476-both_sexes	Difficulty not smoking for 1 day	-0.596689	2.40054e-08	0.270555	0.0814197
MVP	Glucose_Min_INT	glucose (fasting status unknown, minimum, inv-norm transformed)	-0.534076	3.16138e-15	-0.0908191	0.0274534
MVP	Baso_Abs_Max_INT	basophil (absolute count, maximum, inv-norm transformed)	-0.533087	2.0566e-08	0.168533	0.0371727
MVP	Trig_Max_INT	triglyceride (maximum, inv-norm transformed)	-0.530566	2.34928e-15	0.192472	0.0281285
MVP	Trig_Mean_INT	triglyceride (mean, inv-norm transformed)	-0.528742	7.84745e-17	0.167036	0.0267873
MVP	Trig_Min_INT	triglyceride (minimum, inv-norm transformed)	-0.513457	1.50308e-24	0.127309	0.0255318
MVP	Trig_Mean	triglyceride (mean)	-0.512335	1.20729e-15	0.1598	0.0257072
MVP	Trig_Max	triglyceride (maximum)	-0.50418	2.52098e-12	0.184914	0.0266598
MVP	Phe_250_42	Other abnormal glucose	-0.487574	5.86322e-23	0.240584	0.0474383
MVP	Phe_426_3	Bundle branch block	-0.474187	2.43412e-08	0.217545	0.0498374
MVP	Trig_Min	triglyceride (minimum)	-0.47396	5.64595e-25	0.115887	0.0245383
MVP	Phe_760	Back pain	0.46374	1.27598e-06	0.577875	0.0270748
UKB	categorical-20004-both_sexes-1455	Operation code: cholecystectomy/gall bladder removal	0.439974	5.52189e-38	0.237181	0.044816
FinnGen	O15_MATERN_CARE	Eclampsia	0.385744	5.96203e-13	0.263242	0.0633091
FinnGen	M13_CHRONDROPATHIES	Chondropathies	0.373722	4.52249e-11	0.361728	0.0673149
MVP	ALT_Max_INT	alanine transaminase (ALT, maximum, inv-norm transformed)	-0.370945	1.78407e-07	0.227918	0.0380417
MVP	CircTIA	Transient Ischemic Attack (TIA)	0.362457	1.55461e-06	0.302845	0.051144
UKB	continuous-20433-both_sexes-irnt	Age at first episode of depression	0.35907	3.84309e-12	-0.271629	0.0565633
FinnGen	M13_PLANTARFASC	Plantar fasciitis	0.358536	2.66923e-11	0.26171	0.0532242
MVP	Phe_596_5	Functional disorders of bladder	0.339418	1.46841e-06	0.359649	0.0592506
UKB	continuous-3849-both_sexes	Number of pregnancy terminations	-0.322705	1.71222e-10	0.14506	0.0499372
FinnGen	M13_CALCIFICTEND	Calcific tendinitis	0.304746	6.54566e-72	0.273705	0.0588095
MVP	Phe_513	Respiratory abnormalities	0.282702	6.19587e-06	0.38346	0.0610587
UKB	phecode-596-both_sexes	Other disorders of bladder	0.270343	1.81107e-28	0.475941	0.0823805
MVP	Phe_840_2	Rotator cuff (capsule) sprain	-0.26236	2.73807e-44	0.454208	0.0731657
UKB	prescriptions-PDE5_inhibitor|pulmonary_hypertension|erectile_dysfunction-both_sexes	prescriptions-PDE5_inhibitor|pulmonary_hypertension|erectile_dysfunction	0.22682	1.31724e-19	0.365972	0.0787689
MVP	Phe_726_1	Enthesopathy	0.199856	9.02135e-21	0.287074	0.0466671
UKB	categorical-20004-both_sexes-1128	Operation code: nasal/sinus/nose surgery	0.18982	3.4923e-10	0.240371	0.0546072
MVP	Phe_465_2	Acute pharyngitis	-0.137679	1.43949e-06	0.508767	0.0642339
MVP	Phe_379	Other disorders of eye	0.0419707	3.63472e-78	0.306581	0.0601914
FinnGen	M13_OTHERBONE	Other bone disorders	-0.0364539	3.66367e-13	0.469556	0.0812334
FinnGen	J10_PNEUMOBACT	Bacterial pneumonia	-0.0321307	7.12593e-45	0.30558	0.0606554
FinnGen	M13_OSTEOCHONDRO	Osteochondropathies	0.019405	1.15466e-11	0.396154	0.0513291
UKB	categorical-3404-both_sexes-3404	Neck/shoulder pain for 3+ months	0.00212632	9.04147e-11	0.482754	0.105868

### Sheet: S20C
Supplementary Table 20C.Significant putative causal effects between posttraumatic stress disorder and phenome-wide traits using latent causal variable analysis
trait source	trait name	trait description	gcp_pm	pval_gcpzero_2tailed	rho_est	rho_err
UKB	categorical-3773-both_sexes-3773	Knee pain for 3+ months	0.146893	3.41897e-71	0.36976	0.0607853
MVP	Phe_371_21	Allergic conjunctivitis	-0.52155	2.61491e-60	0.406455	0.0714906
UKB	icd10-J43-both_sexes	J43 Emphysema	-0.753896	6.45199e-55	0.512504	0.0981151
UKB	categorical-3404-both_sexes-3404	Neck/shoulder pain for 3+ months	-0.744253	2.57665e-52	0.571972	0.0825762
FinnGen	N14_VAGINITIS	Vaginitis	0.191003	6.44286e-49	0.383454	0.086659
UKB	phecode-681.3-both_sexes	Cellulitis and abscess of arm/hand	0.321707	9.4742e-48	0.289836	0.070462
UKB	continuous-20407-both_sexes	Frequency of failure to fulfil normal expectations due to drinking alcohol in last year	0.148565	4.49307e-46	0.36646	0.0866656
MVP	CaOth	cancer	0.247545	7.31779e-39	0.346681	0.0793388
UKB	icd10-Z95-both_sexes	Z95 Presence of cardiac and vascular implants and grafts	0.628725	1.18213e-35	0.356574	0.0464849
FinnGen	E4_METABOLIA	Metabolic disorders	0.294394	6.81483e-28	0.307584	0.0457809
UKB	continuous-20433-both_sexes-irnt	Age at first episode of depression	-0.0962135	1.785e-27	-0.324161	0.0650853
MVP	Phe_726_3	Bursitis	-0.169042	2.80809e-25	0.251836	0.0749506
FinnGen	N14_ACUTERENFAIL	Acute renal failure (acute kidney injury)	-0.981252	2.86004e-23	0.351934	0.0641034
MVP	Phe_272_13	Mixed hyperlipidemia	-0.550562	2.21325e-21	0.302539	0.0528497
MVP	Phe_573_7	Abnormal results of function study of liver	-0.812943	3.8702e-21	0.240035	0.0409028
UKB	phecode-496.1-both_sexes	Emphysema	-0.480765	5.05916e-21	0.525666	0.0954741
UKB	categorical-41200-both_sexes-Q074	Operative procedures - main OPCS4: Q07.4 Total abdominal hysterectomy NEC	-0.103305	2.06037e-19	0.312237	0.0716082
FinnGen	M13_SYSTCONNECT	Systemic connective tissue disorders	-0.0569377	4.64764e-19	0.165254	0.151498
FinnGen	N14_RENFAIL	Renal failure (chronic)	-0.287042	6.63412e-19	0.201743	0.0529391
MVP	Phe_769	Nonallopathic lesions NEC	-0.958567	8.3361e-19	0.423972	0.0893105
UKB	prescriptions-salmeterol-both_sexes	prescriptions-salmeterol	-0.00725188	9.12735e-19	0.395621	0.0780761
UKB	categorical-20002-both_sexes-1473	Non-cancer illness code, self-reported: high cholesterol	-0.330255	2.10741e-17	0.200508	0.0347048
UKB	phecode-214-both_sexes	Lipoma	0.443312	8.10313e-17	0.305719	0.0657383
UKB	prescriptions-betahistine-both_sexes	prescriptions-betahistine	0.0632341	4.88373e-16	0.396196	0.0782866
MVP	Phe_530_2	Esophageal bleeding (varices/hemorrhage)	-0.803357	6.10198e-16	0.268317	0.07108
FinnGen	I9_ANEURYSM	Aneurysm	-0.569829	1.31625e-15	0.223637	0.0525803
FinnGen	RX_STATIN	IX Diseases of the circulatory system	-0.762102	1.62909e-15	0.160926	0.0301291
MVP	LDLC_Min_INT	low density lipoprotein cholesterol (LDLC, minimum, inv-norm transformed)	-0.720276	3.06246e-15	-0.136059	0.0356959
UKB	categorical-20004-both_sexes-1095	Operation code: coronary artery bypass grafts (cabg)	-0.444215	3.7299e-15	0.178391	0.0545412
MVP	Mono_Abs_Max	monocyte (absolute count, maximum)	0.0852462	1.05584e-14	0.212715	0.0309196
FinnGen	J10_PLEURA	Diseases of the pleura	-0.928254	1.51153e-14	0.387793	0.0742991
UKB	categorical-100390-both_sexes-100390	Tea consumed	-0.812334	1.9347e-14	-0.246001	0.0625435
MVP	MCHC_Mean_INT	mean corpuscular hemoglobin concentration (MCHC, mean, inv-norm transformed)	-0.529182	5.76517e-13	-0.130143	0.0307264
FinnGen	H8_EXTERNAL	Diseases of the external ear	-0.715775	7.72995e-13	0.409826	0.0741953
FinnGen	ST19_FRACT_FOOT_ANKLE	Fracture of foot or ankle	0.373828	3.09445e-12	0.245052	0.0737965
FinnGen	E4_HYPERLIPNAS	Other hyperlipidemias	-0.216041	3.24255e-12	0.338735	0.055058
UKB	categorical-20091-both_sexes-1	Type of sliced bread eaten: white	-0.440072	3.86191e-12	0.327997	0.0678508
FinnGen	K11_CHRONGASTR	Chronic gastritis	0.515901	4.25805e-12	0.37652	0.110252
MVP	KDNoDialMed	Takes medication for kidney disease without dialysis?	-0.735837	5.39346e-12	0.32095	0.0805147
MVP	LDLC_Min	low density lipoprotein cholesterol (LDLC, minimum)	-0.719106	5.98299e-12	-0.153917	0.0363279
MVP	Phe_772_2	Spasm of muscle	0.0480017	6.29271e-12	0.431301	0.0785924
MVP	Phe_426_3	Bundle branch block	-0.630638	6.51795e-12	0.241305	0.0504381
FinnGen	I9_POSTAMI	Post–acute myocardial infarction	-0.821132	1.61137e-11	0.342171	0.0716213
FinnGen	M13_DEQUERVAIN	De Quervain’s tenosynovitis	-0.00948623	3.53277e-11	0.19308	0.0633098
MVP	Mono_Abs_Max_INT	monocyte (absolute count, maximum, inv-norm transformed)	0.0856247	5.14958e-11	0.223292	0.0314839
UKB	categorical-20004-both_sexes-1488	Operation code: anterior/posterior repair bladder/uterus	-0.0101118	9.56741e-11	0.431676	0.0694863
MVP	Phe_426_31	Right bundle branch block	-0.738789	1.04883e-10	0.270235	0.0400636
FinnGen	I9_SAHANEUR	Subarachnoid hemorrhage due to aneurysm	-0.201869	2.74499e-10	0.242753	0.0446869
UKB	phecode-250.23-both_sexes	Type 2 diabetes with ophthalmic manifestations	-0.758075	1.09866e-09	0.306313	0.0906517
MVP	Phe_195	Cancer, suspected or other	0.112356	2.04312e-09	0.348678	0.0613754
UKB	categorical-20427-both_sexes-20427	Frequent trouble falling or staying asleep during worst period of anxiety	-0.6462	4.3453e-09	0.298367	0.0683111
UKB	continuous-100025-both_sexes-irnt	Vitamin E	-0.493136	5.76727e-09	-0.417032	0.0924984
FinnGen	I9_THROMBOTH	Thrombosis	-0.517942	6.65894e-09	0.1661	0.0548474
UKB	categorical-1468-both_sexes-2	Cereal type: Biscuit cereal (e.g. Weetabix)	-0.624384	1.49689e-08	0.292472	0.0668409
FinnGen	E4_LIPOPROT	Lipoprotein metabolism disorders	-0.14047	1.56605e-08	0.240076	0.0373747
FinnGen	VOCALCORDDYS	Vocal cord dysfunction	-0.489314	1.8495e-08	0.601251	0.0823765
MVP	Phe_571_51	Cirrhosis of liver without mention of alcohol	-0.76244	3.01532e-08	0.316488	0.0422481
UKB	categorical-6153-both_sexes-1	Medication for cholesterol, blood pressure, diabetes, or take exogenous hormones: Cholesterol lowering medication	0.422671	3.55475e-08	0.306464	0.0361757
UKB	phecode-427-both_sexes	Cardiac dysrhythmias	-0.367693	9.39475e-08	0.271943	0.0448506
UKB	categorical-6143-both_sexes-3	Transport type for commuting to job workplace: Public transport	-0.582206	1.18118e-07	-0.189167	0.0484839
MVP	Phe_272_11	Hypercholesterolemia	-0.160754	1.70779e-07	0.252753	0.0324714
MVP	Phe_502	Postinflammatory pulmonary fibrosis	-0.598631	2.38578e-07	0.252434	0.0661835
MVP	Phe_571	Chronic liver disease and cirrhosis	-0.750084	2.4274e-07	0.315304	0.0407559
MVP	Phe_272	Disorders of lipoid metabolism	-0.148965	3.0232e-07	0.254713	0.0325943
FinnGen	E4_HYPERCHOL	Hypercholesterolemia	-0.118542	3.25366e-07	0.228056	0.040573
UKB	categorical-20002-both_sexes-1123	Non-cancer illness code, self-reported: sleep apnoea	-0.622629	9.59003e-07	0.270518	0.0893172
UKB	phecode-532-both_sexes	Dysphagia	-0.12019	2.0328e-06	0.636362	0.0698055
MVP	MCHC_Mean	mean corpuscular hemoglobin concentration (MCHC, mean)	-0.527697	2.89872e-06	-0.119908	0.0287713
UKB	continuous-3436-both_sexes-irnt	Age started smoking in current smokers	-0.464689	3.48272e-06	-0.302203	0.0672848
FinnGen	O15_EXCESS_VOMIT_PREG	Excessive vomiting in pregnancy (hyperemesis gravidarum)	0.321432	4.75457e-06	0.305958	0.0454556
UKB	categorical-2040-both_sexes-2040	Risk taking	-0.732456	4.76425e-06	0.533088	0.076581

### Sheet: S21A
Supplementary Table21A. Putative causal associations between generalized anxiety disorder and phenome-wide traits identified using GSMR2 in non-overlapping datasets.
Affected by GAD						GAD affected by
cohort	outcome	outcome_description	bxy	bxy_pval		cohort	exposure	exposure_description	bxy	bxy_pval
UKB	categorical-2090-both_sexes-2090	Seen doctor (GP) for nerves, anxiety, tension or depression	1.04415	2.25815e-101		UKB	continuous-2754-both_sexes	Age at first live birth	-0.247188	1.16826e-36
UKB	continuous-20127-both_sexes-irnt	Neuroticism score	0.539036	8.87268e-98		UKB	categorical-1990-both_sexes-1990	Tense / 'highly strung'	0.167714	2.97103e-34
UKB	continuous-2178-both_sexes	Overall health rating	0.29227	1.42274e-85		MVP	Phe_785	Abdominal pain	0.195674	1.10942e-31
UKB	categorical-1920-both_sexes-1920	Mood swings	0.79383	1.72116e-75		UKB	continuous-2050-both_sexes	Frequency of depressed mood in last 2 weeks	0.647644	3.32096e-30
UKB	continuous-2050-both_sexes	Frequency of depressed mood in last 2 weeks	0.218964	1.9372e-75		FinnGen	ANTIDEPRESSANTS	Depression medications	0.165158	8.76776e-30
UKB	categorical-1930-both_sexes-1930	Miserableness	0.789144	1.29436e-70		FinnGen	F5_DEPRESSION_DYSTHYMIA	Depression or dysthymia	0.166689	1.0241e-25
UKB	continuous-2070-both_sexes	Frequency of tenseness / restlessness in last 2 weeks	0.211596	4.98638e-70		UKB	categorical-1930-both_sexes-1930	Miserableness	0.193066	8.60858e-25
UKB	categorical-1990-both_sexes-1990	Tense / 'highly strung'	1.05858	2.24301e-68		UKB	continuous-2080-both_sexes	Frequency of tiredness / lethargy in last 2 weeks	0.476282	1.1907e-24
UKB	continuous-MCP-both_sexes-irnt	Multi-site chronic pain	0.276018	8.3893e-66		UKB	categorical-2030-both_sexes-2030	Guilty feelings	0.191582	7.44571e-24
MVP	max_Pulse_INT	heart rate (HR, maximum, inv-normal transformed)	0.372633	2.25092e-61		FinnGen	KRA_PSY_ANXIETY_EXMORE	Anxiety disorders (more control exclusions)	0.10101	5.54335e-23
MVP	min_Weight_INT	weight (minimum, inv-normal transformed)	-0.479332	2.54526e-59		UKB	continuous-22501-both_sexes	Year ended full time education	-0.609751	2.00502e-21
UKB	categorical-1980-both_sexes-1980	Worrier / anxious feelings	0.746368	1.43532e-58		UKB	continuous-2139-both_sexes	Age first had sexual intercourse	-0.240593	7.06045e-21
UKB	continuous-2139-both_sexes-irnt	Age first had sexual intercourse	-0.391212	1.04662e-57		MVP	Phe_418	Nonspecific chest pain	0.151025	6.02425e-20
MVP	max_Pulse	heart rate (HR, maximum)	4.82652	1.39751e-57		UKB	continuous-MCP-both_sexes	Multi-site chronic pain	0.407107	3.38216e-19
UKB	categorical-1960-both_sexes-1960	Fed-up feelings	0.692355	2.00474e-57		FinnGen	F5_DEPRESSIO	Depression	0.140126	4.68624e-19
UKB	continuous-2080-both_sexes	Frequency of tiredness / lethargy in last 2 weeks	0.259082	4.90346e-57		MVP	Phe_338	Pain	0.138124	1.30687e-17
UKB	categorical-2100-both_sexes-2100	Seen a psychiatrist for nerves, anxiety, tension or depression	0.968069	1.82378e-54		MVP	Phe_760	Back pain	0.166149	4.98842e-17
UKB	categorical-2020-both_sexes-2020	Loneliness, isolation	0.803568	1.33828e-53		FinnGen	F5_MOOD	Mood [affective] disorders	0.143472	5.56723e-17
UKB	continuous-845-both_sexes	Age completed full time education	-0.289127	8.1433e-53		FinnGen	F5_DEPRESSION_RECURRENT	Recurrent or chronic depression	0.0792145	4.48282e-16
UKB	categorical-1950-both_sexes-1950	Sensitivity / hurt feelings	0.688877	2.25482e-52		MVP	Phe_512	Other symptoms of respiratory system	0.216631	6.71158e-16
UKB	continuous-23128-both_sexes-irnt	Trunk fat mass	0.436777	4.24261e-52		UKB	categorical-2090-both_sexes-2090	Seen doctor (GP) for nerves, anxiety, tension or depression	0.197401	2.94057e-15
UKB	categorical-1940-both_sexes-1940	Irritability	0.772937	5.80331e-51		FinnGen	F5_ALLANXIOUS	All anxiety disorders	0.0780375	8.16974e-15
UKB	continuous-23100-both_sexes-irnt	Whole body fat mass	0.419483	8.027e-51		UKB	categorical-2000-both_sexes-2000	Worry too long after embarrassment	0.168617	9.85411e-15
UKB	categorical-6159-both_sexes-100	Pain type(s) experienced in last month: None of the above	-0.613979	2.47541e-47		UKB	continuous-20479-both_sexes	Ever thought that life not worth living	0.356548	3.3339e-14
UKB	continuous-2060-both_sexes	Frequency of unenthusiasm / disinterest in last 2 weeks	0.158755	8.56156e-46		UKB	categorical-6142-both_sexes-4	Current employment status: Unable to work because of sickness or disability	0.0857434	3.66396e-14
UKB	categorical-2010-both_sexes-2010	Suffer from 'nerves'	0.700309	1.3477e-42		UKB	categorical-6159-both_sexes-100	Pain type(s) experienced in last month: None of the above	-0.124297	3.05997e-13
UKB	categorical-6138-both_sexes-1	Qualifications: College or University degree	-0.774562	2.44378e-42		UKB	categorical-2020-both_sexes-2020	Loneliness, isolation	0.0913822	3.16953e-13
UKB	continuous-23124-both_sexes-irnt	Arm fat mass (left)	0.373482	3.85637e-42		UKB	categorical-6164-both_sexes-3	Types of physical activity in last 4 weeks: Strenuous sports	-0.104871	3.78724e-13
UKB	continuous-2754-both_sexes-irnt	Age at first live birth	-0.461343	9.0839e-42		UKB	continuous-189-both_sexes	Townsend deprivation index at recruitment	0.288422	5.65521e-13
MVP	Phe_525	Other diseases of the teeth and supporting structures	0.61525	5.36556e-41		UKB	continuous-1239-both_sexes	Current tobacco smoking	0.42167	1.71792e-12
UKB	categorical-6138-both_sexes-2	Qualifications: A levels/AS levels or equivalent	-0.699522	8.96689e-41		UKB	categorical-6164-both_sexes-2	Types of physical activity in last 4 weeks: Other exercises (eg: swimming, cycling, keep fit, bowling)	-0.178477	2.23426e-12
MVP	min_BMI	body mass index (BMI, minimum)	-1.96101	6.38471e-40		UKB	continuous-2178-both_sexes	Overall health rating	0.401596	4.54011e-12
UKB	continuous-1239-both_sexes	Current tobacco smoking	0.144531	1.04396e-39		MVP	Phe_761	Cervicalgia	0.122393	5.03286e-12
MVP	Phe_785	Abdominal pain	0.611629	1.8311e-39		MVP	Phe_327	Sleep disorders	0.0924516	5.87455e-12
MVP	Phe_418	Nonspecific chest pain	0.56728	3.3016e-39		FinnGen	KRA_PSY_SUBSTANCE_EXMORE	Substance abuse (more control exclusions)	0.0579546	1.04513e-11
UKB	continuous-Smoking-both_sexes-Ever_Never	Smoking status, ever vs never	0.173749	4.52533e-39		MVP	SlpWakePM	Waking up during the night and not easily going back to sleep	0.185605	4.32155e-11
UKB	continuous-23116-both_sexes-irnt	Leg fat mass (left)	0.235227	4.6757e-39		MVP	Phe_721_1	Spondylosis without myelopathy	0.0778329	1.7602e-10
UKB	categorical-2030-both_sexes-2030	Guilty feelings	0.615315	5.20331e-39		UKB	phecode-318-both_sexes	Tobacco use disorder	0.0522983	2.42046e-10
UKB	continuous-23120-both_sexes-irnt	Arm fat mass (right)	0.352543	5.85053e-39		UKB	continuous-845-both_sexes	Age completed full time education	-0.251279	2.7309e-10
MVP	min_Weight	weight (minimum)	-14.5411	1.00326e-38		UKB	categorical-6138-both_sexes-100	Qualifications: None of the above	0.067995	3.10569e-10
UKB	continuous-23112-both_sexes-irnt	Leg fat mass (right)	0.231697	2.45045e-37		FinnGen	F5_ANXIETY	Other anxiety disorders	0.0792817	6.06364e-10
UKB	prescriptions-selective_serotonin_re-uptake_inhibitor|SSRI-both_sexes	prescriptions-selective_serotonin_re-uptake_inhibitor|SSRI-both_sexes	0.994282	9.50568e-37		MVP	Phe_327_4	Insomnia	0.104727	9.66165e-10
UKB	continuous-20497-both_sexes	Repeated disturbing thoughts of stressful experience in past month	0.297224	1.06255e-35		UKB	categorical-20002-both_sexes-1286	Non-cancer illness code, self-reported: depression	0.267414	1.06746e-09
MVP	Phe_760	Back pain	0.485688	1.13154e-35		UKB	continuous-2110-both_sexes	Able to confide	-0.101395	1.28445e-09
MVP	Phe_496	Chronic airway obstruction	0.564508	3.51165e-35		UKB	continuous-20498-both_sexes	Felt very upset when reminded of stressful experience in past month	0.358782	1.64771e-09
UKB	categorical-6145-both_sexes-6	Illness, injury, bereavement, stress in last 2 years: Financial difficulties	0.773373	7.48846e-35		MVP	Phe_355_1	Chronic pain syndrome	0.0856265	1.92544e-09
UKB	categorical-20116-both_sexes-0	Smoking status: Never	-0.552633	1.01252e-34		FinnGen	KRA_PSY_ANYMENTAL	Any mental disorder	0.119388	2.70572e-09
MVP	max_Systolic_INT	systolic blood pressure (SBP, maximum, inv-normal transformed)	0.2709	2.16182e-34		UKB	continuous-699-both_sexes	Length of time at current address	-0.231261	2.95078e-09
UKB	categorical-6154-both_sexes-100	Medication for pain relief, constipation, heartburn: None of the above	-0.523148	2.58426e-34		UKB	categorical-20499-both_sexes-20499	Ever sought or received professional help for mental distress	0.10786	3.64182e-09
MVP	max_Systolic	systolic blood pressure (SBP, maximum)	5.97643	5.45328e-34		UKB	categorical-20500-both_sexes-20500	Ever suffered mental distress preventing usual activities	0.0895527	3.69189e-09
UKB	categorical-20002-both_sexes-1286	Non-cancer illness code, self-reported: depression	0.983723	7.53059e-34		MVP	Phe_465	Acute upper respiratory infections of multiple or unspecified sites	0.0988904	4.52874e-09
UKB	categorical-6138-both_sexes-100	Qualifications: None of the above	0.764815	9.72586e-34		FinnGen	PAIN	Pain (limb, back, neck, head abdominally)	0.161671	5.13879e-09
MVP	Phe_761	Cervicalgia	0.576238	1.17603e-33		MVP	Phe_521_1	Dental caries	0.2144	5.29676e-09
UKB	continuous-738-both_sexes	Average total household income before tax	-0.312839	1.49794e-33		FinnGen	RX_CODEINE_TRAMADOL	Codeine or tramadol medication	0.0966504	6.07931e-09
MVP	Phe_327	Sleep disorders	0.486926	1.97938e-33		UKB	continuous-136-both_sexes	Number of operations, self-reported	0.188816	7.21949e-09
UKB	categorical-20546-both_sexes-3	Substances taken for depression: Medication prescribed to you (for at least two weeks)	0.935436	3.67001e-33		UKB	continuous-1070-both_sexes	Time spent watching television (TV)	0.256349	7.41375e-09
MVP	BUN_BSP_Min_INT	blood urea nitrogen (BUN, minimum, inv-norm transformed)	-0.25139	4.76052e-33		UKB	categorical-6138-both_sexes-3	Qualifications: O levels/GCSEs or equivalent	-0.0913879	8.96035e-09
UKB	categorical-41247-both_sexes-1000	Patient classification on admission (recoded): Inpatient	0.491517	6.43556e-33		UKB	phecode-418-both_sexes	Nonspecific chest pain	0.0897005	1.61167e-08
UKB	categorical-2188-both_sexes-2188	Long-standing illness, disability or infirmity	0.532997	8.85158e-33		UKB	continuous-1628-both_sexes	Alcohol intake versus 10 years previously	0.279712	2.36272e-08
UKB	continuous-48-both_sexes-irnt	Waist circumference	0.2311	1.11041e-32		UKB	categorical-680-both_sexes-3	Own or rent accommodation lived in: Rent - from local authority, local council, housing association	0.0481691	2.5248e-08
UKB	continuous-21001-both_sexes-irnt	Body mass index (BMI)	0.315213	1.80542e-32		UKB	continuous-2060-both_sexes	Frequency of unenthusiasm / disinterest in last 2 weeks	0.476334	3.18801e-08
UKB	categorical-6159-both_sexes-3	Pain type(s) experienced in last month: Neck or shoulder pain	0.556479	2.7695e-32		FinnGen	G6_EPIPAROX	Episodal and paroxysmal disorders	0.150436	3.37817e-08
UKB	continuous-20498-both_sexes	Felt very upset when reminded of stressful experience in past month	0.302249	3.55021e-32		UKB	categorical-6164-both_sexes-1	Types of physical activity in last 4 weeks: Walking for pleasure (not as a means of transport)	-0.0803457	3.54599e-08
UKB	categorical-41246-both_sexes-1490	Treatment speciality of consultant (recoded): General medicine	0.535863	3.88068e-32		UKB	categorical-6160-both_sexes-3	Leisure/social activities: Religious group	-0.0476413	3.64837e-08
UKB	categorical-41245-both_sexes-1310	Main speciality of consultant (recoded): General medicine	0.535602	5.03718e-32		FinnGen	EVER_SMOKER	EVER_SMOKER	0.0827118	3.86352e-08
UKB	categorical-6146-both_sexes-100	Attendance/disability/mobility allowance: None of the above	-0.985408	5.43628e-32		MVP	Phe_338_2	Chronic pain	0.0595345	4.21626e-08
UKB	categorical-1970-both_sexes-1970	Nervous feelings	0.60208	1.08326e-31		UKB	categorical-20441-both_sexes-20441	Ever had prolonged loss of interest in normal activities	0.124427	5.30987e-08
UKB	continuous-23115-both_sexes-irnt	Leg fat percentage (left)	0.156756	1.69948e-31		UKB	categorical-6145-both_sexes-6	Illness, injury, bereavement, stress in last 2 years: Financial difficulties	0.0756026	5.79521e-08
UKB	categorical-20441-both_sexes-20441	Ever had prolonged loss of interest in normal activities	0.795239	2.83271e-31		UKB	categorical-2040-both_sexes-2040	Risk taking	0.0956802	7.60636e-08
FinnGen	F5_DEPRESSION_DYSTHYMIA	Depression or dysthymia	1.45879	3.41088e-31		UKB	categorical-41245-both_sexes-1310	Main speciality of consultant (recoded): General medicine	0.0798631	7.91735e-08
MVP	min_BMI_INT	body mass index (BMI, minimum, inv-normal transformed)	-0.31218	4.63993e-31		UKB	categorical-4598-both_sexes-4598	Ever depressed for a whole week	0.078531	8.71015e-08
UKB	continuous-23127-both_sexes-irnt	Trunk fat percentage	0.283267	4.91242e-31		UKB	continuous-20489-both_sexes	Felt loved as a child	-0.140557	9.06512e-08
MVP	WBC_Mean	white blood cell count (WBC, mean)	0.629566	6.84389e-31		MVP	Phe_789	Nausea and vomiting	0.103233	9.86681e-08
UKB	continuous-20520-both_sexes	Recent worrying too much about different things	0.2462	9.12656e-31		UKB	continuous-884-both_sexes	Number of days/week of moderate physical activity 10+ minutes	0.121111	1.27338e-07
UKB	categorical-6142-both_sexes-4	Current employment status: Unable to work because of sickness or disability	1.17246	2.09947e-30		MVP	Phe_496_2	Chronic bronchitis	0.049139	1.71008e-07
UKB	categorical-6146-both_sexes-2	Attendance/disability/mobility allowance: Disability living allowance	1.1058	2.15943e-30		UKB	prescriptions-tricyclic_antidepressant	prescriptions-tricyclic_antidepressant|antidepressant-both_sexes	0.0845305	2.88075e-07
UKB	phecode-418-both_sexes	Nonspecific chest pain	0.815546	4.19726e-30		UKB	continuous-1100-both_sexes	Drive faster than motorway speed limit	-0.328533	3.69865e-07
UKB	categorical-20425-both_sexes-20425	Ever worried more than most people would in similar situation	0.944998	4.35106e-30		MVP	Phe_464	Acute sinusitis	0.19241	4.11578e-07
UKB	categorical-20116-both_sexes-2	Smoking status: Current	0.798063	1.7077e-29		FinnGen	M13_LIMBPAIN	Pain in limb	0.0691436	4.16652e-07
UKB	continuous-20479-both_sexes	Ever thought that life not worth living	0.274	2.04209e-29		UKB	categorical-2335-both_sexes-2335	Chest pain or discomfort	0.0707199	5.11145e-07
UKB	continuous-23104-both_sexes-irnt	Body mass index (BMI)	0.300095	2.061e-29		UKB	categorical-20546-both_sexes-3	Substances taken for depression: Medication prescribed to you (for at least two weeks)	0.134856	6.27408e-07
UKB	continuous-23111-both_sexes-irnt	Leg fat percentage (right)	0.150274	2.54258e-29		UKB	categorical-6159-both_sexes-3	Pain type(s) experienced in last month: Neck or shoulder pain	0.0774902	6.5044e-07
MVP	max_Diastolic_INT	diastolic blood pressure (DBP, maximum, inv-normal transformed)	0.246518	2.58776e-29		MVP	Phe_721	Spondylosis and allied disorders	0.0602603	6.56697e-07
MVP	Phe_327_4	Insomnia	0.515818	3.4776e-29		FinnGen	AUD	Alcohol use disorder, ICD-based	0.0363493	7.98065e-07
FinnGen	ANTIDEPRESSANTS	Depression medications	1.33028	3.47957e-29		MVP	Phe_563	Constipation	0.0865465	9.21397e-07
UKB	categorical-20549-both_sexes-3	Substances taken for anxiety: Medication prescribed to you (for at least two weeks)	1.17745	5.517e-29		UKB	continuous-20506-both_sexes	Recent feelings or nervousness or anxiety	0.291682	9.36624e-07
UKB	icd10-R07-both_sexes	R07 Pain in throat and chest	0.767113	5.78566e-29		UKB	continuous-20459-both_sexes	General happiness with own health	0.118919	9.37921e-07
MVP	BUN_BSP_Min	blood urea nitrogen (BUN, minimum)	-1.25603	6.46623e-29		MVP	Phe_525_1	Loss of teeth or edentulism	0.0784839	1.04528e-06
MVP	mean_Pulse_INT	heart rate (HR, mean, inv-normal transformed)	0.276109	7.95309e-29		UKB	categorical-20544-both_sexes-11	Mental health problems ever diagnosed by a professional: Depression	0.087633	2.59098e-06
UKB	continuous-20507-both_sexes	Recent feelings of inadequacy	0.209572	8.77768e-29		UKB	continuous-816-both_sexes	Job involves heavy manual or physical work	0.165852	2.7212e-06
UKB	icd10-F32-both_sexes	F32 Depressive episode	1.09312	1.45284e-28		UKB	prescriptions-antispasmodic-both_sexes	prescriptions-antispasmodic-both_sexes	0.122981	2.81533e-06
UKB	prescriptions-citalopram-both_sexes	prescriptions-citalopram-both_sexes	1.03404	1.7754e-28		MVP	Phe_496	Chronic airway obstruction	0.0706928	3.29823e-06
UKB	continuous-20519-both_sexes	Recent feelings of tiredness or low energy	0.296253	1.79056e-28		FinnGen	RX_N05C	Use of hypnotics and sedatives	0.0810594	3.61389e-06
UKB	categorical-680-both_sexes-3	Own or rent accommodation lived in: Rent - from local authority, local council, housing association	0.968085	2.28089e-28		UKB	categorical-6159-both_sexes-4	Pain type(s) experienced in last month: Back pain	0.059553	3.82913e-06
MVP	Phe_338_2	Chronic pain	0.601048	2.89989e-28		UKB	categorical-6138-both_sexes-1	Qualifications: College or University degree	-0.0536836	4.0678e-06
UKB	categorical-4598-both_sexes-4598	Ever depressed for a whole week	0.74485	4.05232e-28		UKB	continuous-20018-both_sexes	Prospective memory result	-0.190156	4.17475e-06
UKB	categorical-41248-both_sexes-1000	Destinations on discharge from hospital (recoded): Usual Place of residence	0.538228	1.00128e-27		UKB	categorical-41246-both_sexes-1490	Treatment speciality of consultant (recoded): General medicine	0.0783039	4.24366e-06
UKB	continuous-1249-both_sexes	Past tobacco smoking	-0.303013	1.11049e-27		UKB	categorical-1448-both_sexes-3	Bread type: Wholemeal or wholegrain	-0.068787	4.89298e-06
MVP	mean_Pulse	heart rate (HR, mean)	2.41585	1.31156e-27		UKB	categorical-22606-both_sexes-2	Workplace very noisy: Often	0.0997925	5.96291e-06
UKB	categorical-2316-both_sexes-2316	Wheeze or whistling in the chest in last year	0.54847	1.56049e-27		UKB	icd10-F17-both_sexes	F17 Mental and behavioural disorders due to use of tobacco	0.0333449	6.28174e-06
UKB	categorical-41200-both_sexes-X998	Operative procedures - main OPCS4: X99.8 No procedure performed	0.444147	1.67904e-27
UKB	categorical-20499-both_sexes-20499	Ever sought or received professional help for mental distress	0.74509	1.89268e-27
UKB	continuous-23119-both_sexes-irnt	Arm fat percentage (right)	0.178906	8.4064e-27
UKB	continuous-2149-both_sexes	Lifetime number of sexual partners	0.180806	8.72724e-27
MVP	DoLung	Chronic lung diseases including COPD, Emphysema and Bronchitis	0.68242	1.24965e-26
UKB	continuous-23123-both_sexes-irnt	Arm fat percentage (left)	0.178339	1.50054e-26
UKB	categorical-2335-both_sexes-2335	Chest pain or discomfort	0.560553	2.81305e-26
UKB	continuous-20510-both_sexes	Recent feelings of depression	0.187829	3.17372e-26
UKB	continuous-20511-both_sexes	Recent poor appetite or overeating	0.208259	4.48685e-26
MVP	Phe_525_1	Loss of teeth or edentulism	0.561216	4.49364e-26
MVP	Phe_530_11	GERD	0.411017	5.73458e-26
UKB	categorical-6164-both_sexes-2	Types of physical activity in last 4 weeks: Other exercises (eg: swimming, cycling, keep fit, bowling)	-0.423219	1.6541e-25
MVP	Phe_521	Diseases of hard tissues of teeth	0.467703	1.89081e-25
UKB	categorical-20544-both_sexes-11	Mental health problems ever diagnosed by a professional: Depression	0.840872	2.34798e-25
FinnGen	PAIN	Pain (limb, back, neck, head abdominally)	0.841764	3.44689e-25
UKB	continuous-137-both_sexes	Number of treatments/medications taken	0.151217	3.94564e-25
UKB	categorical-20550-both_sexes-1	Activities undertaken to treat anxiety: Talking therapies, such as psychotherapy, counselling, group therapy or CBT	1.09757	3.98037e-25
UKB	categorical-20446-both_sexes-20446	Ever had prolonged feelings of sadness or depression	0.691703	4.33693e-25
MVP	Phe_563	Constipation	0.580574	6.38299e-25
MVP	WBC_Max_INT	white blood cell count (WBC, maximum, inv-norm transformed)	0.188398	7.57852e-25
MVP	Phe_338	Pain	0.500869	9.55072e-25
UKB	continuous-20509-both_sexes	Recent inability to stop or control worrying	0.20503	1.17245e-24
UKB	categorical-41251-both_sexes-1000	Sources of admission to hospital (recoded): Usual Place of residence	0.515626	1.47923e-24
UKB	categorical-20500-both_sexes-20500	Ever suffered mental distress preventing usual activities	0.730467	1.4955e-24
UKB	continuous-20515-both_sexes	Recent trouble relaxing	0.221377	1.539e-24
UKB	continuous-189-both_sexes-irnt	Townsend deprivation index at recruitment	0.183697	1.64957e-24
MVP	Phe_523	Gingival and periodontal diseases	0.492236	1.8368e-24
FinnGen	F5_MOOD	Mood [affective] disorders	1.17154	1.89729e-24
FinnGen	CURRENT_SMOKER	smoking	1.71127	1.99113e-24
UKB	categorical-41249-both_sexes-2001	Methods of admission to hospital (recoded): Emergency admission: A&E	0.434581	2.31416e-24
UKB	continuous-20514-both_sexes	Recent lack of interest or pleasure in doing things	0.182341	2.6161e-24
UKB	continuous-30000-both_sexes-irnt	White blood cell (leukocyte) count	0.207126	2.64546e-24
UKB	categorical-20421-both_sexes-20421	Ever felt worried, tense, or anxious for most of a month or longer	0.795725	3.10188e-24
MVP	Phe_530_1	Esophagitis, GERD and related diseases	0.397079	3.42986e-24
MVP	WBC_Mean_INT	white blood cell count (WBC, mean, inv-norm transformed)	0.19012	6.01418e-24
MVP	min_Systolic	systolic blood pressure (SBP, minimum)	-2.18661	6.69065e-24
FinnGen	F5_DEPRESSIO	Depression	1.1997	8.24915e-24
MVP	Phe_789	Nausea and vomiting	0.685956	8.3212e-24
UKB	categorical-41249-both_sexes-1001	Methods of admission to hospital (recoded): Elective admission: Waiting List	0.411443	8.79637e-24
MVP	Phe_512	Other symptoms of respiratory system	0.407505	1.01915e-23
MVP	RBC_Min_INT	red blood cell count (RBC, minimum, inv-norm transformed)	-0.211975	1.05832e-23
MVP	Phe_521_1	Dental caries	0.450425	1.06026e-23
MVP	Phe_465	Acute upper respiratory infections of multiple or unspecified sites	0.4773	1.18524e-23
UKB	continuous-20506-both_sexes	Recent feelings or nervousness or anxiety	0.200999	1.49981e-23
MVP	Phe_530	Diseases of esophagus	0.392076	2.50175e-23
FinnGen	F5_DEPRESSION_RECURRENT	Recurrent or chronic depression	1.74225	2.64944e-23
UKB	continuous-23099-both_sexes-irnt	Body fat percentage	0.164077	2.71815e-23
UKB	icd10-Z86-both_sexes	Z86 Personal history of certain other diseases	0.530402	3.548e-23
UKB	continuous-whr-both_sexes-irnt	pheno 48 / pheno 49	0.149434	4.15492e-23
UKB	continuous-135-both_sexes	Number of self-reported non-cancer illnesses	0.148984	4.81192e-23
UKB	categorical-41250-both_sexes-1000	Methods of discharge from hospital (recoded): Discharged on clinical advice/consent	0.489488	4.93301e-23
UKB	continuous-20508-both_sexes	Recent trouble concentrating on things	0.174887	4.93548e-23
UKB	categorical-1538-both_sexes-0	Major dietary changes in the last 5 years: No	-0.401243	5.46161e-23
UKB	continuous-20505-both_sexes	Recent easy annoyance or irritability	0.181215	6.18007e-23
MVP	Phe_350	Abnormal movement	0.455175	6.63827e-23
MVP	Phe_722	Intervertebral disc disorders	0.473438	6.94971e-23
UKB	continuous-2296-both_sexes	Falls in the last year	0.101833	7.53769e-23
UKB	continuous-4548-both_sexes	Health satisfaction	0.277598	9.3158e-23
UKB	categorical-6154-both_sexes-3	Medication for pain relief, constipation, heartburn: Paracetamol	0.479892	1.49201e-22
UKB	continuous-20495-both_sexes	Avoided activities or situations because of previous stressful experience in past month	0.207901	1.52779e-22
UKB	continuous-20489-both_sexes	Felt loved as a child	-0.309373	2.51267e-22
UKB	categorical-20160-both_sexes-20160	Ever smoked	0.433974	3.51991e-22
MVP	SlpFall	Trouble falling asleep when you first go to bed	0.488073	4.05011e-22
UKB	continuous-20521-both_sexes	Belittlement by partner or ex-partner as an adult	0.269759	6.04359e-22
MVP	Lymph_Abs_Max_INT	lymphocyte (absolute count, maximum, inv-norm transformed)	0.261177	7.01349e-22
UKB	categorical-41245-both_sexes-1350	Main speciality of consultant (recoded): General surgery	0.389796	8.3907e-22
UKB	continuous-20485-both_sexes	Ever contemplated self-harm	0.168793	1.01588e-21
UKB	categorical-4631-both_sexes-4631	Ever unenthusiastic/disinterested for a whole week	0.668058	1.15423e-21
UKB	categorical-6159-both_sexes-5	Pain type(s) experienced in last month: Stomach or abdominal pain	0.657268	1.44272e-21
MVP	Phe_1005	Other symptoms	0.420627	2.31829e-21
UKB	continuous-2794-both_sexes-irnt	Age started oral contraceptive pill	-0.204992	2.80188e-21
UKB	categorical-41244-both_sexes-100	Intended management of patient (recoded): One or more nights hospital stay	0.386199	3.10641e-21
MVP	Phe_366	Cataract	0.392337	3.43383e-21
UKB	categorical-1787-both_sexes-1787	Maternal smoking around birth	0.441552	4.14837e-21
MVP	Phe_355_1	Chronic pain syndrome	0.677191	4.40988e-21
UKB	categorical-6159-both_sexes-4	Pain type(s) experienced in last month: Back pain	0.415505	5.0609e-21
UKB	categorical-20547-both_sexes-1	Activities undertaken to treat depression: Talking therapies, such as psychotherapy, counselling, group therapy or CBT	0.747775	5.58696e-21
UKB	categorical-41244-both_sexes-200	Intended management of patient (recoded): No overnight hospital stay	0.399612	5.64022e-21
FinnGen	KRA_PSY_ANYMENTAL	Any mental disorder	0.772751	6.02564e-21
MVP	Phe_720	Spinal stenosis	0.568147	7.5331e-21
UKB	continuous-1170-both_sexes	Getting up in morning	-0.134989	7.9267e-21
MVP	Phe_483	Acute bronchitis and bronchiolitis	0.584012	1.03898e-20
UKB	categorical-41253-both_sexes-6	Inpatient record format: English HES Data	0.375914	1.42095e-20
UKB	continuous-20459-both_sexes	General happiness with own health	0.285652	1.70269e-20
UKB	categorical-2492-both_sexes-2492	Taking other prescription medications	0.37601	1.75584e-20
UKB	continuous-20516-both_sexes	Recent restlessness	0.138762	1.96729e-20
MVP	Phe_512_7	Shortness of breath	0.426558	2.10676e-20
UKB	continuous-20518-both_sexes	Recent changes in speed/amount of moving or speaking	0.102967	2.57201e-20
UKB	categorical-20126-both_sexes-0	Bipolar and major depression status: No Bipolar or Depression	-0.792866	3.27317e-20
UKB	continuous-20523-both_sexes	continuous-20523-both_sexes	0.187343	3.63332e-20
UKB	continuous-20487-both_sexes	Felt hated by family member as a child	0.216995	4.20797e-20
UKB	continuous-20512-both_sexes	Recent feelings of foreboding	0.159894	5.82928e-20
FinnGen	M13_DORSOPATHYOTH	Other dorsopathies, not elsewhere classified	0.859503	5.88624e-20
UKB	phecode-300.1-both_sexes	Anxiety disorder	1.10261	1.08582e-19
UKB	continuous-1408-both_sexes	Cheese intake	-0.201584	1.43985e-19
UKB	continuous-2277-both_sexes	Frequency of solarium/sunlamp use	0.0596204	1.49913e-19
MVP	Potas_BSP_Min_INT	potassium (minimum, inv-norm transformed)	-0.173401	1.51037e-19
MVP	DoLungMed	Takes medication for Chronic lung diseases including COPD, Emphysema and Bronchitis?	0.674853	1.61948e-19
UKB	categorical-41232-both_sexes-10	Administrative and legal statuses: NHS patient: not formally detained	0.378174	1.74834e-19
UKB	categorical-6138-both_sexes-6	Qualifications: Other professional qualifications eg: nursing, teaching	-0.399702	1.86351e-19
FinnGen	M13_DORSOPATHY	Dorsopathies	0.75204	1.9656e-19
FinnGen	KRA_PSY_SUBSTANCE_EXMORE	Substance abuse (more control exclusions)	1.38401	2.11175e-19
UKB	continuous-41235-both_sexes	Spells in hospital	0.160812	2.25247e-19
MVP	Lymph_Abs_Max	lymphocyte (absolute count, maximum)	0.19258	2.25343e-19
FinnGen	KRA_PSY_ANXIETY_EXMORE	Anxiety disorders (more control exclusions)	1.04387	2.27415e-19
UKB	categorical-1618-both_sexes-1618	Alcohol usually taken with meals	-0.566116	2.32866e-19
UKB	categorical-20544-both_sexes-15	Mental health problems ever diagnosed by a professional: Anxiety, nerves or generalized anxiety disorder	0.833094	2.72574e-19
MVP	MomMHDep	Biological Mother: Depression	0.603652	4.08122e-19
UKB	categorical-41253-both_sexes-18	Inpatient record format: UK HES In Patient (2015 format)	0.351105	4.97172e-19
MVP	Phe_070	Viral hepatitis	0.718776	5.96814e-19
UKB	phecode-300-both_sexes	Anxiety disorders	1.04185	8.4183e-19
UKB	prescriptions-fluoxetine-both_sexes	prescriptions-fluoxetine-both_sexes	0.866838	9.91675e-19
UKB	prescriptions-SSRI|selective_serotonin_re-uptake_inhibitor-both_sexes	prescriptions-SSRI|selective_serotonin_re-uptake_inhibitor-both_sexes	0.866838	9.91675e-19
UKB	prescriptions-amitriptyline-both_sexes	prescriptions-amitriptyline-both_sexes	0.61899	1.10541e-18
UKB	categorical-1448-both_sexes-3	Bread type: Wholemeal or wholegrain	-0.376131	1.40157e-18
UKB	prescriptions-tricyclic_antidepressant|antidepressant-both_sexes	prescriptions-tricyclic_antidepressant|antidepressant-both_sexes	0.578421	1.42009e-18
MVP	HCT_Min_INT	hematocrit (minimum, inv-norm transformed)	-0.180097	1.64087e-18
UKB	continuous-20517-both_sexes	Trouble falling or staying asleep, or sleeping too much	0.254413	2.05694e-18
UKB	continuous-728-both_sexes	Number of vehicles in household	-0.13257	2.56747e-18
UKB	categorical-41231-both_sexes-1	Hospital episode type: General episode	0.393361	3.75591e-18
UKB	categorical-41247-both_sexes-2000	Patient classification on admission (recoded): Day case	0.356078	4.40188e-18
MVP	SmkYrs_INT	How many years have you or did you smoke cigarettes? (inv-normal transformed)	0.268483	6.98942e-18
UKB	continuous-20016-both_sexes-irnt	Fluid intelligence score	-0.312072	7.24206e-18
UKB	phecode-785-both_sexes	Abdominal pain	0.515734	7.36591e-18
UKB	categorical-1448-both_sexes-1	Bread type: White	0.415097	8.09207e-18
UKB	continuous-20458-both_sexes	General happiness	0.211944	8.75273e-18
MVP	SibMHDep	Biological Sibling: Depression	0.61004	1.07872e-17
UKB	categorical-1468-both_sexes-4	Cereal type: Muesli	-0.463375	1.21321e-17
FinnGen	M13_DORSALGIA	Dorsalgia	0.889862	1.33093e-17
UKB	categorical-20548-both_sexes-3	Manifestations of mania or irritability: My thoughts were racing	0.971829	1.47366e-17
FinnGen	M13_SOFTTISSUE	Soft tissue disorders	0.736832	1.52697e-17
UKB	continuous-22501-both_sexes-irnt	Year ended full time education	-0.126897	2.01628e-17
FinnGen	M13_SOFTTISSUEOTH	Other soft tissue disorders, not elsewhere classified	0.938856	2.05455e-17
UKB	categorical-2000-both_sexes-2000	Worry too long after embarrassment	0.359116	2.26254e-17
UKB	icd10-F41-both_sexes	F41 Other anxiety disorders	1.06255	2.33762e-17
UKB	continuous-4581-both_sexes	Financial situation satisfaction	0.260433	2.36574e-17
UKB	prescriptions-opioid_analgesic|antipyretic-both_sexes	prescriptions-opioid_analgesic|antipyretic-both_sexes	0.456532	2.44651e-17
UKB	categorical-20502-both_sexes-20502	Ever had period extreme irritability	0.642839	2.67508e-17
UKB	categorical-20003-both_sexes-2038460150	Treatment/medication code: paracetamol	0.425091	2.68156e-17
MVP	Phe_339	Other headache syndromes	0.434594	2.72407e-17
UKB	categorical-41246-both_sexes-1530	Treatment speciality of consultant (recoded): General surgery	0.340682	2.75463e-17
UKB	categorical-6160-both_sexes-3	Leisure/social activities: Religious group	-0.496346	3.49625e-17
UKB	categorical-1538-both_sexes-1	Major dietary changes in the last 5 years: Yes, because of illness	0.520375	4.26766e-17
MVP	Phe_367	Disorders of refraction and accommodation; blindness and low vision	0.33393	4.38408e-17
MVP	Phe_276	Disorders of fluid, electrolyte, and acid-based balance	0.397399	4.70234e-17
MVP	Chloride_BSP_Min_INT	chloride (minimum, inv-norm transformed)	-0.149521	4.96868e-17
UKB	continuous-1558-both_sexes	Alcohol intake frequency.	0.264509	5.91852e-17
UKB	prescriptions-sertraline-both_sexes	prescriptions-sertraline-both_sexes	1.06042	7.23462e-17
UKB	categorical-2257-both_sexes-2257	Hearing difficulty/problems with background noise	0.347585	8.4853e-17
UKB	categorical-41245-both_sexes-1070	Main speciality of consultant (recoded): Cardiology	0.537615	9.3974e-17
UKB	phecode-306-both_sexes	Other mental disorder	0.540798	9.49184e-17
MVP	Phe_458	Hypotension	0.504887	1.07857e-16
MVP	Phe_411	Ischemic Heart Disease	0.384634	1.16848e-16
UKB	categorical-4653-both_sexes-4653	Ever highly irritable/argumentative for 2 days	0.703187	1.23077e-16
MVP	max_Diastolic	diastolic blood pressure (DBP, maximum)	2.09894	1.40323e-16
UKB	categorical-20002-both_sexes-1065	Non-cancer illness code, self-reported: hypertension	0.431818	1.45085e-16
UKB	categorical-6145-both_sexes-100	Illness, injury, bereavement, stress in last 2 years: None of the above	-0.311848	1.5252e-16
UKB	phecode-530-both_sexes	Diseases of esophagus	0.532081	1.60101e-16
MVP	Phe_532	Dysphagia	0.420051	1.63592e-16
UKB	icd10-I25-both_sexes	I25 Chronic ischaemic heart disease	0.627225	1.81285e-16
MVP	Phe_386_9	Dizziness and giddiness (Light-headedness and vertigo)	0.414279	1.91981e-16
UKB	categorical-6159-both_sexes-8	Pain type(s) experienced in last month: Pain all over the body	1.20796	2.05513e-16
MVP	Phe_350_2	Abnormality of gait	0.408834	2.17863e-16
UKB	categorical-20111-both_sexes-12	Illnesses of siblings: Severe depression	0.663028	2.26151e-16
UKB	prescriptions-codine_paracetamol-both_sexes	prescriptions-codine_paracetamol-both_sexes	0.47541	2.41696e-16
UKB	phecode-411.8-both_sexes	Other chronic ischemic heart disease, unspecified	0.624961	2.4698e-16
MVP	Phe_366_2	Senile cataract	0.315136	3.44002e-16
MVP	Potas_BSP_Min	potassium (minimum)	-0.057279	3.6211e-16
UKB	continuous-46-both_sexes-irnt	Hand grip strength (left)	-0.107313	6.07566e-16
FinnGen	M13_INTERVERTEB	Other intervertebral disc disorders	0.989936	7.01251e-16
UKB	categorical-6160-both_sexes-1	Leisure/social activities: Sports club or gym	-0.338515	9.24989e-16
FinnGen	KRA_PSY_ANYMENTAL_SUICID_PREG_NERV_EXMORE	Any mental disorder, or suicide (or attempt), or psychic disorders complicating pregnancy, partum or puerperium or nerve system disorders (more control exclusions)	1.77781	1.0889e-15
UKB	categorical-6146-both_sexes-3	Attendance/disability/mobility allowance: Blue badge	0.803437	1.20012e-15
MVP	Hemoglobin_Min_INT	hemoglobin (minimum, inv-norm transformed)	-0.159183	1.24412e-15
MVP	min_Systolic_INT	systolic blood pressure (SBP, minimum, inv-normal transformed)	-0.131893	1.25672e-15
UKB	categorical-41246-both_sexes-1480	Treatment speciality of consultant (recoded): Gastroenterology	0.365528	1.36307e-15
UKB	continuous-136-both_sexes	Number of operations, self-reported	0.112874	1.59381e-15
FinnGen	RX_CODEINE_TRAMADOL	Codeine or tramadol medication	0.82935	1.71574e-15
UKB	continuous-eGFRcys-both_sexes-irnt	Estimated glomerular filtration rate, serum creatinine + cystain C	-0.115783	1.80704e-15
MVP	Phe_070_3	Viral hepatitis C	0.665335	2.09813e-15
UKB	biomarkers-30730-both_sexes-irnt	Gamma glutamyltransferase	0.174862	2.24359e-15
UKB	categorical-6160-both_sexes-100	Leisure/social activities: None of the above	0.335743	2.42822e-15
UKB	phecode-530.1-both_sexes	Esophagitis, GERD and related diseases	0.519309	3.62024e-15
UKB	phecode-411-both_sexes	Ischemic Heart Disease	0.549795	3.82986e-15
FinnGen	F5_ALLANXIOUS	All anxiety disorders	1.05949	3.86788e-15
UKB	continuous-699-both_sexes-irnt	Length of time at current address	-0.1363	3.90552e-15
MVP	Chloride_BSP_Min	chloride (minimum)	-0.640576	4.25951e-15
UKB	categorical-6149-both_sexes-100	Mouth/teeth dental problems: None of the above	-0.310905	4.3433e-15
FinnGen	BMI_IRN	Body-mass index, inverse-rank normalized	0.34273	4.47297e-15
MVP	Phe_681	Superficial cellulitis and abscess	0.370257	4.50734e-15
UKB	categorical-41246-both_sexes-1160	Treatment speciality of consultant (recoded): Cardiology	0.499485	4.72894e-15
UKB	phecode-558-both_sexes	Noninfectious gastroenteritis	0.735431	5.0234e-15
UKB	categorical-6145-both_sexes-1	Illness, injury, bereavement, stress in last 2 years: Serious illness, injury or assault to yourself	0.494572	5.74265e-15
UKB	phecode-401.1-both_sexes	Essential hypertension	0.402805	6.22855e-15
UKB	categorical-20548-both_sexes-9	Manifestations of mania or irritability: I was more active than usual	1.14777	6.92967e-15
UKB	categorical-20116-both_sexes-1	Smoking status: Previous	0.329198	7.7441e-15
UKB	phecode-411.3-both_sexes	Angina pectoris	0.702779	8.04331e-15
MVP	SmkYrs	How many years have you or did you smoke cigarettes?	3.96297	8.58037e-15
UKB	categorical-41245-both_sexes-1280	Main speciality of consultant (recoded): Gastroenterology	0.377596	8.99324e-15
UKB	icd10-I20-both_sexes	I20 Angina pectoris	0.69283	9.30614e-15
UKB	phecode-401-both_sexes	Hypertension	0.400018	9.97409e-15
UKB	continuous-2764-both_sexes-irnt	Age at last live birth	-0.239945	1.01453e-14
UKB	phecode-318-both_sexes	Tobacco use disorder	0.809182	1.05581e-14
FinnGen	RX_PARACETAMOL_NSAID	Paracetamol of NSAID medication	0.803935	1.29189e-14
UKB	phecode-716-both_sexes	Other arthropathies	0.508082	1.30694e-14
MVP	Phe_367_4	Presbyopia	0.292034	1.39568e-14
MVP	NSOthHd	Other Headaches	0.509152	1.42868e-14
UKB	continuous-1845-both_sexes-irnt	Mother's age	-0.132163	1.58537e-14
MVP	Phe_798	Malaise and fatigue	0.355348	1.89544e-14
MVP	Phe_722_6	Degeneration of intervertebral disc	0.396652	2.02088e-14
MVP	Smk100	In your lifetime, have you smoked a total of at least 100 cigarettes?	0.388146	2.1066e-14
UKB	categorical-41249-both_sexes-1002	Methods of admission to hospital (recoded): Elective admission: Booked	0.293478	2.11597e-14
UKB	categorical-6159-both_sexes-7	Pain type(s) experienced in last month: Knee pain	0.369508	2.15529e-14
MVP	SlpUnsat	Feeling unsatisfied or not rested by your night's sleep	0.372516	2.16454e-14
UKB	phecode-716.9-both_sexes	Arthropathy NOS	0.503989	2.25651e-14
MVP	Phe_427	Cardiac dysrhythmias	0.306022	2.26967e-14
MVP	NSMemLoss	Memory Loss or Impairment	0.497824	2.35948e-14
UKB	icd10-R10-both_sexes	R10 Abdominal and pelvic pain	0.503138	2.82211e-14
UKB	icd10-F17-both_sexes	F17 Mental and behavioural disorders due to use of tobacco	0.790666	3.31149e-14
UKB	categorical-2473-both_sexes-2473	Other serious medical condition/disability diagnosed by doctor	0.360873	3.73807e-14
UKB	categorical-41200-both_sexes-G459	Operative procedures - main OPCS4: G45.9 Unspecified diagnostic fibreoptic endoscopic examination of upper gastrointestinal tract	0.515943	3.76173e-14
UKB	categorical-41249-both_sexes-2002	Methods of admission to hospital (recoded): Emergency admission: GP	0.412199	3.88215e-14
UKB	categorical-6138-both_sexes-3	Qualifications: O levels/GCSEs or equivalent	-0.299955	4.7441e-14
UKB	categorical-6164-both_sexes-5	Types of physical activity in last 4 weeks: Heavy DIY (eg: weeding, lawn mowing, carpentry, digging)	-0.303371	5.00728e-14
MVP	WBC_Max	white blood cell count (WBC, maximum)	0.58591	5.74481e-14
UKB	categorical-41249-both_sexes-1003	Methods of admission to hospital (recoded): Elective admission: Planned	0.335233	5.83563e-14
MVP	Phe_721_1	Spondylosis without myelopathy	0.390551	5.96943e-14
MVP	NSLOC	Concussion or loss of consciousness	0.518001	6.04846e-14
MVP	Phe_721	Spondylosis and allied disorders	0.38158	6.13595e-14
FinnGen	JOINTPAIN	Pain in joint	1.05555	6.22084e-14
MVP	Phe_514	Abnormal findings examination of lungs	0.452754	6.44669e-14
UKB	categorical-20548-both_sexes-2	Manifestations of mania or irritability: I was more restless than usual	0.76674	6.803e-14
MVP	Phe_496_2	Chronic bronchitis	0.541037	9.78233e-14
UKB	icd10-Z72-both_sexes	Z72 Problems related to lifestyle	0.647175	1.00228e-13
MVP	BUN_BSP_Mean_INT	blood urea nitrogen (BUN, mean, inv-norm transformed)	-0.143462	1.13406e-13
FinnGen	M13_LUMBAR_PROLAPSE	Lumbar disc prolapse	1.05795	1.15719e-13
MVP	Phe_512_8	Cough	0.35229	1.20233e-13
UKB	continuous-4559-both_sexes	Family relationship satisfaction	0.207408	1.21588e-13
UKB	continuous-20488-both_sexes	continuous-20488-both_sexes	0.156448	1.31894e-13
MVP	Trig_Max	triglyceride (maximum)	17.5286	1.3656e-13
UKB	categorical-6162-both_sexes-2	Types of transport used (excluding work): Walk	-0.290673	1.48191e-13
UKB	categorical-2814-both_sexes-2814	Ever used hormone-replacement therapy (HRT)	0.42963	1.62395e-13
UKB	continuous-30290-both_sexes-irnt	High light scatter reticulocyte percentage	0.174699	1.81431e-13
MVP	GIReflux	Acid Reflux/GERD	0.328315	1.83475e-13
UKB	categorical-6159-both_sexes-1	Pain type(s) experienced in last month: Headache	0.370369	2.15944e-13
UKB	continuous-47-both_sexes-irnt	Hand grip strength (right)	-0.0979815	2.1803e-13
UKB	continuous-4526-both_sexes	Happiness	0.15975	2.398e-13
FinnGen	G6_EPIPAROX	Episodal and paroxysmal disorders	0.57901	2.50583e-13
UKB	categorical-6152-both_sexes-6	Blood clot, DVT, bronchitis, emphysema, asthma, rhinitis, eczema, allergy diagnosed by doctor: Emphysema/chronic bronchitis	1.04397	2.89979e-13
UKB	categorical-20110-both_sexes-12	Illnesses of mother: Severe depression	0.560687	3.32508e-13
UKB	continuous-30140-both_sexes-irnt	Neutrophill count	0.144057	3.57238e-13
MVP	Neut_Abs_Mean_INT	neutrophil (absolute count, mean, inv-norm transformed)	0.173955	3.59518e-13
MVP	Phe_1019	Other ill-defined and unknown causes of morbidity and mortality	0.534377	3.62866e-13
UKB	categorical-41246-both_sexes-1580	Treatment speciality of consultant (recoded): Gynaecology	0.405401	3.93364e-13
UKB	categorical-22606-both_sexes-2	Workplace very noisy: Often	0.677694	4.03535e-13
MVP	min_Diastolic	diastolic blood pressure (DBP, minimum)	-0.99887	4.22255e-13
UKB	continuous-20460-both_sexes	Belief that own life is meaningful	-0.197592	5.12798e-13
UKB	categorical-41246-both_sexes-1040	Treatment speciality of consultant (recoded): Accident & emergency (A&E)	0.529199	5.59585e-13
UKB	continuous-1070-both_sexes	Time spent watching television (TV)	0.103589	6.61739e-13
UKB	categorical-20544-both_sexes-6	Mental health problems ever diagnosed by a professional: Panic attacks	0.994866	7.3518e-13
FinnGen	M13_SCIATICA	Sciatica+with lumbago	1.14414	7.872e-13
MVP	Phe_401	Hypertension	0.377002	8.35842e-13
UKB	categorical-20126-both_sexes-3	Bipolar and major depression status: Probable Recurrent major depression (severe)	1.02965	8.78503e-13
MVP	Neut_Abs_Max_INT	neutrophil (absolute count, maximum, inv-norm transformed)	0.160129	9.33108e-13
MVP	RBC_Min	red blood cell count (RBC, minimum)	-0.0712255	9.76392e-13
UKB	continuous-20513-both_sexes	Recent thoughts of suicide or self-harm	0.0975758	1.02081e-12
UKB	phecode-760-both_sexes	Back pain	0.653317	1.02158e-12
MVP	Phe_497	Bronchitis	0.576526	1.07055e-12
UKB	categorical-41246-both_sexes-2350	Treatment speciality of consultant (recoded): Pain management	0.995385	1.10936e-12
UKB	categorical-4728-both_sexes-4728	Leg pain on walking	0.566691	1.18274e-12
FinnGen	G6_MIGRAINE	Migraine	1.11136	1.18762e-12
MVP	Phe_745	Pain in joint	0.289481	1.24886e-12
MVP	RDW_Max_INT	red cell diameter width (RDW, maximum, inv-norm transformed)	0.150282	1.25393e-12
UKB	continuous-816-both_sexes	Job involves heavy manual or physical work	0.148738	1.36648e-12
MVP	Trig_Max_INT	triglyceride (maximum, inv-norm transformed)	0.170508	1.43483e-12
UKB	categorical-110001-both_sexes-110001	Invitation to complete online 24-hour recall dietary questionnaire, acceptance	-0.375	1.45199e-12
UKB	categorical-6154-both_sexes-5	Medication for pain relief, constipation, heartburn: Omeprazole (e.g. Zanprol)	0.556802	1.60623e-12
UKB	continuous-3064-both_sexes-irnt	Peak expiratory flow (PEF)	-0.110305	1.7441e-12
MVP	Phe_522	Diseases of pulp and periapical tissues	0.561667	1.88707e-12
UKB	icd10-Z53-both_sexes	Z53 Persons encountering health services for specifie procedures, not carried out	0.492305	2.24327e-12
MVP	Phe_561	Symptoms involving digestive system	0.348323	2.29512e-12
MVP	min_Diastolic_INT	diastolic blood pressure (DBP, minimum, inv-normal transformed)	-0.106856	2.38673e-12
MVP	Phe_509	Respiratory failure, insufficiency, arrest	0.465691	2.4578e-12
UKB	categorical-6149-both_sexes-6	Mouth/teeth dental problems: Dentures	0.388882	2.4741e-12
UKB	categorical-20003-both_sexes-1140923346	Treatment/medication code: co-codamol	0.843498	2.52336e-12
UKB	continuous-1279-both_sexes	Exposure to tobacco smoke outside home	0.0775139	2.77962e-12
UKB	categorical-680-both_sexes-1	Own or rent accommodation lived in: Own outright (by you or someone in your household)	-0.310836	2.80621e-12
FinnGen	RX_ANTIHYP	Antihypertensive medication - note that there are other indications	0.607785	2.94579e-12
UKB	phecode-411.4-both_sexes	Coronary atherosclerosis	0.597716	2.94595e-12
FinnGen	AUD	Alcohol use disorder, ICD-based	1.16406	3.08369e-12
UKB	categorical-6150-both_sexes-100	Vascular/heart problems diagnosed by doctor: None of the above	-0.345001	3.42294e-12
MVP	Phe_578	Gastrointestinal hemorrhage	0.381897	4.10522e-12
UKB	categorical-41245-both_sexes-1010	Main speciality of consultant (recoded): Accident and emergency (A&E)	0.507728	4.10882e-12
MVP	Phe_351	Other peripheral nerve disorders	0.322982	4.64676e-12
UKB	categorical-20548-both_sexes-7	Manifestations of mania or irritability: I was easily distracted	0.823764	4.70655e-12
UKB	categorical-20002-both_sexes-1113	Non-cancer illness code, self-reported: emphysema/chronic bronchitis	1.08012	4.83913e-12
UKB	categorical-20546-both_sexes-4	Substances taken for depression: Drugs or alcohol (more than once)	0.851961	5.07284e-12
MVP	HCT_Min	hematocrit (minimum)	-0.791949	5.39903e-12
MVP	Phe_480	Pneumonia	0.401766	5.52396e-12
MVP	Phe_473	Diseases of the larynx and vocal cords	0.552358	5.68367e-12
UKB	categorical-6164-both_sexes-1	Types of physical activity in last 4 weeks: Walking for pleasure (not as a means of transport)	-0.311411	6.12735e-12
UKB	continuous-1873-both_sexes	Number of full brothers	0.0972001	6.3271e-12
MVP	Phe_591	Urinary tract infection	0.3971	7.73397e-12
UKB	phecode-530.11-both_sexes	GERD	0.50784	7.93172e-12
UKB	categorical-20111-both_sexes-1	Illnesses of siblings: Heart disease	0.484567	8.0401e-12
MVP	Phe_523_3	Periodontitis (acute or chronic)	0.42163	8.55747e-12
FinnGen	G6_HEADACHE	Other headache syndromes	1.08477	8.90261e-12
FinnGen	KRA_PSY_PERSON_EXMORE	Personality disorders (more control exclusions)	1.5442	9.10479e-12
UKB	icd10-K21-both_sexes	K21 Gastro-oesophageal reflux disease	0.50121	9.65263e-12
UKB	phecode-339-both_sexes	Other headache syndromes	0.814118	9.75569e-12
UKB	continuous-30280-both_sexes-irnt	Immature reticulocyte fraction	0.146479	1.0741e-11
UKB	categorical-20548-both_sexes-1	Manifestations of mania or irritability: I was more talkative than usual	1.02078	1.07873e-11
MVP	Phe_763	Thoracic or lumbosacral neuritis or radiculitis, unspecified	0.390974	1.13128e-11
UKB	icd10-K52-both_sexes	K52 Other non-infective gastro-enteritis and colitis	0.614609	1.14299e-11
MVP	Phe_1010_3	screening for other diseases and disorders	0.254728	1.14343e-11
UKB	categorical-20401-both_sexes-20401	Ever addicted to any substance or behaviour	0.941979	1.14944e-11
UKB	categorical-20450-both_sexes-20450	Feelings of worthlessness during worst period of depression	0.602512	1.18111e-11
MVP	Creat_BSP_Min_INT	creatinine (minimum, inv-norm transformed)	-0.142074	1.20604e-11
UKB	phecode-272.1-both_sexes	Hyperlipidemia	0.434201	1.29251e-11
UKB	phecode-561-both_sexes	Symptoms involving digestive system	0.574608	1.29708e-11
UKB	categorical-2247-both_sexes-0	Hearing difficulty/problems: No	-0.306151	1.35849e-11
UKB	categorical-2247-both_sexes-1	Hearing difficulty/problems: Yes	0.306139	1.39773e-11
UKB	prescriptions-tetracycline_antibiotic|antibiotic-both_sexes	prescriptions-tetracycline_antibiotic|antibiotic-both_sexes	0.434203	1.50506e-11
FinnGen	F5_ANXIETY	Other anxiety disorders	1.06246	1.5721e-11
UKB	phecode-272-both_sexes	Disorders of lipoid metabolism	0.429724	1.6087e-11
UKB	categorical-41253-both_sexes-70	Inpatient record format: UK HES Inpatients (2017 format)	0.280183	1.65889e-11
UKB	prescriptions-opioid_analgesic-both_sexes	prescriptions-opioid_analgesic-both_sexes	0.47949	1.71823e-11
UKB	continuous-1120-both_sexes	Weekly usage of mobile phone in last 3 months	0.170897	1.99074e-11
MVP	Phe_401_2	Hypertensive heart and/or renal disease	0.354244	2.08507e-11
UKB	continuous-1807-both_sexes-irnt	Father's age at death	-0.137194	2.29799e-11
FinnGen	F5_SUBSNOALCO	Substance use, excluding alcohol	1.70467	2.33419e-11
MVP	Phe_496_21	Obstructive chronic bronchitis	0.518194	2.33615e-11
UKB	phecode-459.9-both_sexes	Circulatory disease NEC	0.561419	2.4072e-11
UKB	prescriptions-proton_pump_inhibitor|PPI-both_sexes	prescriptions-proton_pump_inhibitor|PPI-both_sexes	0.322355	2.42522e-11
UKB	categorical-41245-both_sexes-1840	Main speciality of consultant (recoded): Trauma and orthopaedics	0.307882	2.68811e-11
UKB	continuous-1458-both_sexes	Cereal intake	-0.104237	2.82421e-11
UKB	prescriptions-GABA_agonist|sedative-both_sexes	prescriptions-GABA_agonist|sedative-both_sexes	0.646381	2.89239e-11
UKB	prescriptions-tramadol-both_sexes	prescriptions-tramadol-both_sexes	0.556529	3.24312e-11
UKB	prescriptions-opioid_analgesic|selective_serotonin_re-uptake_inhibitor|norepinephrine_re-uptake_inhibitor-both_sexes	prescriptions-opioid_analgesic|selective_serotonin_re-uptake_inhibitor|norepinephrine_re-uptake_inhibitor-both_sexes	0.556529	3.24314e-11
MVP	Phe_401_1	Essential hypertension	0.350093	4.17987e-11
FinnGen	M13_SPONDYLOPATHY	Spondylopathies	0.788618	4.19265e-11
UKB	categorical-670-both_sexes-1	Type of accommodation lived in: A house or bungalow	-0.425337	4.49443e-11
UKB	categorical-22607-both_sexes-2	Workplace very cold: Often	0.846858	4.60037e-11
MVP	Neut_Abs_Max	neutrophil (absolute count, maximum)	0.513222	4.78359e-11
MVP	Phe_585_1	Acute renal failure	0.391563	4.831e-11
UKB	categorical-6154-both_sexes-6	Medication for pain relief, constipation, heartburn: Laxatives (e.g. Dulcolax, Senokot)	0.736587	4.90116e-11
UKB	continuous-1220-both_sexes	Daytime dozing / sleeping (narcolepsy)	0.0617898	5.06447e-11
MVP	Phe_464	Acute sinusitis	0.47143	5.11785e-11
FinnGen	J10_UPPERINFEC	Acute upper respiratory infections	0.573649	5.23082e-11
UKB	continuous-20436-both_sexes	Fraction of day affected during worst episode of depression	0.263545	5.31006e-11
UKB	continuous-30300-both_sexes-irnt	High light scatter reticulocyte count	0.155576	5.3909e-11
FinnGen	VWXY20_SUICI_OTHER_INTENTI_SELF_H	Suicide or other Intentional self-harm	1.47965	5.42384e-11
MVP	Phe_535	Gastritis and duodenitis	0.512373	5.54041e-11
UKB	phecode-459-both_sexes	Other disorders of circulatory system	0.545282	6.62981e-11
FinnGen	AUD_SWEDISH	Alcohol use disorder, Swedish definition	0.922092	6.64739e-11
UKB	prescriptions-doxycycline-both_sexes	prescriptions-doxycycline-both_sexes	0.459311	6.77143e-11
UKB	categorical-6144-both_sexes-5	Never eat eggs, dairy, wheat, sugar: I eat all of the above	-0.307681	6.81816e-11
FinnGen	M13_LIMBPAIN	Pain in limb	0.778766	6.92736e-11
UKB	icd10-E78-both_sexes	E78 Disorders of lipoprotein metabolism and other lipidaemias	0.413127	7.73473e-11
UKB	icd10-K29-both_sexes	K29 Gastritis and duodenitis	0.436737	7.81965e-11
UKB	icd10-J44-both_sexes	J44 Other chronic obstructive pulmonary disease	0.768861	7.99306e-11
MVP	NSSCI	Spinal Cord Injury	0.511	8.15049e-11
UKB	phecode-564-both_sexes	Functional digestive disorders	0.419094	9.37377e-11
MVP	Phe_276_1	Electrolyte imbalance	0.337611	9.66546e-11
UKB	icd10-E11-both_sexes	E11 Non-insulin-dependent diabetes mellitus	0.572806	9.9186e-11
UKB	categorical-22611-both_sexes-2	Workplace had a lot of cigarette smoke from other people smoking: Often	0.625945	1.02666e-10
UKB	phecode-272.11-both_sexes	Hypercholesterolemia	0.422586	1.10411e-10
UKB	categorical-6150-both_sexes-4	Vascular/heart problems diagnosed by doctor: High blood pressure	0.32596	1.10781e-10
UKB	categorical-20107-both_sexes-6	Illnesses of father: Chronic bronchitis/emphysema	0.404551	1.11491e-10
FinnGen	F5_PANIC	Panic disorder	1.79216	1.11618e-10
UKB	categorical-4957-both_sexes-4957	FI3 : word interpolation	-0.593957	1.17229e-10
UKB	phecode-535-both_sexes	Gastritis and duodenitis	0.431036	1.17697e-10
MVP	Phe_443_9	Peripheral vascular disease, unspecified	0.399381	1.23259e-10
MVP	Phe_561_1	Diarrhea	0.349808	1.25237e-10
UKB	categorical-20110-both_sexes-6	Illnesses of mother: Chronic bronchitis/emphysema	0.5171	1.25693e-10
MVP	Hemoglobin_Min	hemoglobin (minimum)	-0.25568	1.29222e-10
MVP	Phe_716_9	Arthropathy NOS	0.402761	1.32871e-10
FinnGen	PULM_INFECTIONS	COPD/asthma/ILD related infections	0.454033	1.33844e-10
UKB	categorical-41200-both_sexes-G451	Operative procedures - main OPCS4: G45.1 Fibreoptic endoscopic examination of upper gastrointestinal tract and biopsy of lesion of upper gastrointestinal tract	0.34799	1.37992e-10
FinnGen	RX_N05C	Use of hypnotics and sedatives	0.588809	1.4066e-10
UKB	categorical-20480-both_sexes-20480	Ever self-harmed	1.02473	1.43116e-10
UKB	categorical-41245-both_sexes-1040	Main speciality of consultant (recoded): Anaesthetics	0.768274	1.48063e-10
UKB	continuous-30240-both_sexes-irnt	Reticulocyte percentage	0.14934	1.60279e-10
MVP	SlpWakePM	Waking up during the night and not easily going back to sleep	0.298942	1.64575e-10
UKB	categorical-4717-both_sexes-4717	Shortness of breath walking on level ground	0.680823	1.66507e-10
UKB	categorical-20126-both_sexes-4	Bipolar and major depression status: Probable Recurrent major depression (moderate)	0.718412	1.69426e-10
MVP	Neut_Abs_Mean	neutrophil (absolute count, mean)	0.290689	1.76562e-10
UKB	phecode-250.2-both_sexes	Type 2 diabetes	0.564931	1.91829e-10
MVP	Phe_740_9	Osteoarthrosis NOS	0.268662	2.00043e-10
UKB	categorical-20553-both_sexes-4	Methods of self-harm used: Ingesting a medication in excess of the normal dose	1.31107	2.03285e-10
MVP	eGFR_Max_INT	estimated glomerular filtration rate (eGFR, maximum, inv-norm transformed)	0.131049	2.09958e-10
MVP	Phe_411_4	Coronary atherosclerosis	0.302184	2.10466e-10
UKB	continuous-Smoking-both_sexes-CPD_combined_raw	Number of cigarettes smoked daily, combined previous and current smoking	0.167177	2.14032e-10
MVP	Phe_1015	Effects of other external causes	0.426763	2.14506e-10
UKB	categorical-2040-both_sexes-2040	Risk taking	0.316207	2.15254e-10
UKB	prescriptions-anti-muscarinic|anti-cholinergic-both_sexes	prescriptions-anti-muscarinic|anti-cholinergic-both_sexes	0.635114	2.17927e-10
UKB	continuous-1100-both_sexes	Drive faster than motorway speed limit	-0.0939144	2.18803e-10
UKB	phecode-496.21-both_sexes	Obstructive chronic bronchitis	0.752062	2.21712e-10
UKB	categorical-6159-both_sexes-6	Pain type(s) experienced in last month: Hip pain	0.378835	2.28946e-10
FinnGen	J10_ASTHMA_EXMORE	Asthma (more control exclusions)	0.669226	2.4157e-10
UKB	icd10-N39-both_sexes	N39 Other disorders of urinary system	0.504681	2.50155e-10
UKB	phecode-563-both_sexes	Constipation	0.644871	2.63128e-10
UKB	phecode-626-females	Disorders of menstruation and other abnormal bleeding from female genital tract	0.572461	2.77078e-10
UKB	categorical-20002-both_sexes-1287	Non-cancer illness code, self-reported: anxiety/panic attacks	0.98469	3.0658e-10
UKB	prescriptions-lansoprazole-both_sexes	prescriptions-lansoprazole-both_sexes	0.383615	3.19814e-10
UKB	continuous-20490-both_sexes	continuous-20490-both_sexes	0.0988511	3.26421e-10
UKB	phecode-578-both_sexes	Gastrointestinal hemorrhage	0.479412	3.43985e-10
MVP	Phe_1010_7	Persons with potential health hazards related to socioeconomic, psychosocial, and other circumstances	0.331709	3.45882e-10
MVP	Eos_Abs_Min_INT	eosinophil (absolute count, minimum, inv-norm transformed)	-0.135902	3.50996e-10
MVP	Phe_788	Syncope and collapse	0.39551	3.56229e-10
UKB	categorical-22506-both_sexes-114	Tobacco smoking: Never smoked	-0.485269	3.6318e-10
UKB	icd10-Z88-both_sexes	Z88 Personal history of allergy to drugs, medicaments and biologocal substances	0.435359	3.8362e-10
UKB	prescriptions-benzodiazepine|sedative|anxiety-both_sexes	prescriptions-benzodiazepine|sedative|anxiety-both_sexes	0.466542	3.86257e-10
UKB	prescriptions-omeprazole-both_sexes	prescriptions-omeprazole-both_sexes	0.337103	4.0489e-10
MVP	SkMsOthMed	Takes medication for other skeletal/muscular problem?	0.416272	4.33618e-10
UKB	categorical-20117-both_sexes-1	Alcohol drinker status: Previous	0.620901	4.3912e-10
UKB	continuous-Smoking-both_sexes-CPD_combined_irnt	Number of cigarettes smoked daily, combined previous and current smoking	0.146876	4.66234e-10
MVP	Phe_285	Other anemias	0.287186	4.73383e-10
UKB	categorical-2664-both_sexes-5	Reason for reducing amount of alcohol drunk: Other reason	-0.380211	4.74587e-10
UKB	continuous-20438-both_sexes	Duration of worst depression	0.406197	4.80602e-10
UKB	continuous-2946-both_sexes-irnt	Father's age	-0.149412	4.82029e-10
UKB	phecode-496.2-both_sexes	Chronic bronchitis	0.730056	4.87337e-10
UKB	continuous-1200-both_sexes	Sleeplessness / insomnia	0.084025	4.92291e-10
MVP	SlpExcDy	Feeling excessively sleepy during the day (does not include regular naps)	0.337569	5.21834e-10
FinnGen	J10_SINUSITIS	Acute sinusitis	0.911986	5.29809e-10
FinnGen	K11_OESSTODUO	Diseases of oesophagus, stomach and duodenum	0.578764	5.52675e-10
UKB	categorical-4642-both_sexes-4642	Ever manic/hyper for 2 days	0.856439	5.72554e-10
UKB	continuous-20491-both_sexes	Someone to take to doctor when needed as a child	-0.139118	6.45509e-10
MVP	Phe_939	Atopic/contact dermatitis due to other or unspecified	0.300123	6.66601e-10
UKB	continuous-20524-both_sexes	Sexual interference by partner or ex-partner without consent as an adult	0.0793934	6.75284e-10
UKB	categorical-20004-both_sexes-1357	Operation code: hysterectomy	0.411291	6.82125e-10
UKB	categorical-3606-both_sexes-3606	Chest pain or discomfort walking normally	0.762027	7.60517e-10
UKB	phecode-495-both_sexes	Asthma	0.459473	7.89706e-10
UKB	categorical-20531-both_sexes-20531	categorical-20531-both_sexes-20531	0.566301	8.0547e-10
UKB	categorical-41200-both_sexes-M459	Operative procedures - main OPCS4: M45.9 Unspecified diagnostic endoscopic examination of bladder	0.448402	8.99891e-10
UKB	categorical-20002-both_sexes-1074	Non-cancer illness code, self-reported: angina	0.660237	9.48791e-10
UKB	icd10-J45-both_sexes	J45 Asthma	0.452751	9.53157e-10
UKB	categorical-6162-both_sexes-4	Types of transport used (excluding work): Cycle	-0.462332	1.01445e-09
UKB	categorical-20501-both_sexes-20501	Ever had period of mania / excitability	0.970151	1.06009e-09
UKB	phecode-562.1-both_sexes	Diverticulosis	0.424389	1.10438e-09
MVP	Phe_473_4	Voice disturbance	0.535164	1.12089e-09
FinnGen	M13_DORSALGIANAS	Other/unspecified dorsalgia	1.05213	1.16359e-09
UKB	phecode-562-both_sexes	Diverticulosis and diverticulitis	0.42307	1.19559e-09
UKB	prescriptions-zopiclone-both_sexes	prescriptions-zopiclone-both_sexes	0.609447	1.20091e-09
MVP	Phe_773	Pain in limb	0.241485	1.35556e-09
UKB	continuous-FEV1FVC-both_sexes-irnt	FEV1/FVC ratio	-0.132224	1.39071e-09
UKB	continuous-1190-both_sexes	Nap during day	0.068928	1.46856e-09
FinnGen	T2D	Type 2 diabetes, definitions combined	0.613166	1.49707e-09
UKB	categorical-20111-both_sexes-100	Illnesses of siblings: None of the above (group 1)	-0.282167	1.63602e-09
UKB	prescriptions-gabapentin-both_sexes	prescriptions-gabapentin-both_sexes	0.724384	1.68191e-09
UKB	prescriptions-anticonvulsant|voltage-gated_calcium_channel_inhibitor|neuropathy-both_sexes	prescriptions-anticonvulsant|voltage-gated_calcium_channel_inhibitor|neuropathy-both_sexes	0.724384	1.68191e-09
UKB	prescriptions-NSAID|non-steroidal_anti-inflammatory_drug-both_sexes	prescriptions-NSAID|non-steroidal_anti-inflammatory_drug-both_sexes	0.270314	1.72423e-09
UKB	categorical-20111-both_sexes-101	Illnesses of siblings: None of the above (group 2)	-0.339074	1.89744e-09
UKB	categorical-6150-both_sexes-2	Vascular/heart problems diagnosed by doctor: Angina	0.648069	1.90788e-09
UKB	prescriptions-dihydrocodeine_paracetamol-both_sexes	prescriptions-dihydrocodeine_paracetamol-both_sexes	0.58896	1.94798e-09
FinnGen	I9_CORATHER	Coronary atherosclerosis	0.671499	1.94994e-09
UKB	prescriptions-dextropropoxyphene_paracetamol-both_sexes	prescriptions-dextropropoxyphene_paracetamol-both_sexes	0.684228	1.95683e-09
UKB	icd10-Z92-both_sexes	Z92 Personal history of medical treatment	0.388768	2.01574e-09
MVP	Phe_687_1	Rash and other nonspecific skin eruption	0.327741	2.07982e-09
UKB	prescriptions-noradrenergic_and_specific_serotonergic_antidepressant|antidepressant|appetite_stimulant-both_sexes	prescriptions-noradrenergic_and_specific_serotonergic_antidepressant|antidepressant|appetite_stimulant-both_sexes	1.03761	2.08322e-09
UKB	prescriptions-mirtazapine-both_sexes	prescriptions-mirtazapine-both_sexes	1.03759	2.08419e-09
UKB	prescriptions-non-selective_beta-blocker|beta_blocker-both_sexes	prescriptions-non-selective_beta-blocker|beta_blocker-both_sexes	0.646753	2.27487e-09
UKB	prescriptions-propranolol-both_sexes	prescriptions-propranolol-both_sexes	0.646753	2.27487e-09
FinnGen	M13_OTHERJOINT	Other joint disorders	0.570067	2.40395e-09
MVP	Phe_458_9	Hypotension NOS	0.455353	2.46401e-09
UKB	continuous-2110-both_sexes	Able to confide	-0.21668	2.66277e-09
UKB	prescriptions-antipyretic-both_sexes	prescriptions-antipyretic-both_sexes	0.386105	2.80535e-09
UKB	prescriptions-paracetamol-both_sexes	prescriptions-paracetamol-both_sexes	0.386105	2.80535e-09
UKB	continuous-4290-both_sexes-irnt	Duration screen displayed	0.185254	2.81616e-09
UKB	continuous-20496-both_sexes	Felt distant from other people in past month	0.261704	2.83733e-09
UKB	continuous-826-both_sexes	Job involves shift work	0.115985	2.84992e-09
MVP	PSA_Min_INT	prostate-specific antigen (PSA, minimum, inv-norm transformed)	-0.148019	2.90675e-09
UKB	continuous-924-both_sexes	Usual walking pace	-0.0667601	2.99448e-09
UKB	prescriptions-macrolide_antibiotic|antibiotic-both_sexes	prescriptions-macrolide_antibiotic|antibiotic-both_sexes	0.373197	3.01568e-09
MVP	Phe_411_3	Angina pectoris	0.381657	3.08577e-09
MVP	RDW_Mean_INT	red cell diameter width (RDW, mean, inv-norm transformed)	0.130526	3.12606e-09
UKB	prescriptions-diclofenac-both_sexes	prescriptions-diclofenac-both_sexes	0.324871	3.1785e-09
UKB	phecode-427-both_sexes	Cardiac dysrhythmias	0.424713	3.23404e-09
MVP	Phe_428	Congestive heart failure; nonhypertensive	0.323845	3.35906e-09
UKB	continuous-20413-both_sexes	Frequency of inability to cease drinking in last year	0.157456	3.41536e-09
UKB	phecode-960-both_sexes	Poisoning by antibiotics	0.479258	3.58089e-09
UKB	phecode-960.2-both_sexes	Allergy/adverse effect of penicillin	0.506921	3.65066e-09
FinnGen	FG_CVD	Cardiovascular diseases (excluding rheumatic etc)	0.511476	3.65095e-09
UKB	categorical-20003-both_sexes-1140864752	Treatment/medication code: lansoprazole	0.576694	3.95789e-09
UKB	categorical-6162-both_sexes-1	Types of transport used (excluding work): Car/motor vehicle	-0.272207	3.99637e-09
MVP	Phe_523_1	Gingivitis	0.419662	4.04735e-09
UKB	continuous-20018-both_sexes	Prospective memory result	-0.0951007	4.20439e-09
UKB	phecode-599-both_sexes	Other symptoms/disorders or the urinary system	0.571527	4.28004e-09
UKB	icd10-M19-both_sexes	M19 Other arthrosis	0.728309	4.34556e-09
MVP	Phe_593	Hematuria	0.346311	4.58443e-09
UKB	categorical-20548-both_sexes-5	Manifestations of mania or irritability: I needed less sleep than usual	1.0475	4.71801e-09
UKB	icd10-K44-both_sexes	K44 Diaphragmatic hernia	0.413159	4.88115e-09
MVP	Phe_356	Hereditary and idiopathic peripheral neuropathy	0.358963	4.89325e-09
MVP	Albumin_Min_INT	albumin (minimum, inv-norm transformed)	-0.112071	4.9252e-09
UKB	prescriptions-aminoglycoside_antibiotic|dihydrofolate_reductase_inhibitor|antibiotic-both_sexes	prescriptions-aminoglycoside_antibiotic|dihydrofolate_reductase_inhibitor|antibiotic-both_sexes	0.364774	5.17079e-09
UKB	prescriptions-trimethoprim-both_sexes	prescriptions-trimethoprim-both_sexes	0.36477	5.17239e-09
FinnGen	RX_CROHN_1STLINE	First line medication for Crohn's disease	0.477961	5.4729e-09
UKB	continuous-20440-both_sexes	Impact on normal roles during worst period of depression	0.22595	5.47551e-09
UKB	categorical-6164-both_sexes-100	Types of physical activity in last 4 weeks: None of the above	0.469366	5.49635e-09
UKB	continuous-400-both_sexes-irnt	Time to complete round	0.117415	5.68404e-09
UKB	phecode-496-both_sexes	Chronic airway obstruction	0.624714	5.89296e-09
FinnGen	F5_ALCOHOL_DEPENDENCE	Alcohol dependence	1.23086	6.2469e-09
FinnGen	F5_BIPO	Bipolar affective disorders	1.51426	6.29416e-09
MVP	Phe_716	Other arthropathies	0.324657	6.30738e-09
UKB	categorical-670-both_sexes-2	Type of accommodation lived in: A flat, maisonette or apartment	0.384735	6.42e-09
UKB	categorical-41245-both_sexes-1380	Main speciality of consultant (recoded): Gynaecology	0.331498	6.53709e-09
UKB	categorical-6142-both_sexes-1	Current employment status: In paid employment or self-employed	-0.26899	7.00037e-09
UKB	categorical-22506-both_sexes-113	Tobacco smoking: Ex-smoker	0.450804	7.48347e-09
MVP	NSSCIMed	Takes medication for spinal cord injury?	0.706886	7.93163e-09
FinnGen	F5_EMOPER	Emotionally unstable personality disorder	1.86883	8.5398e-09
UKB	prescriptions-clarithromycin-both_sexes	prescriptions-clarithromycin-both_sexes	0.457975	9.02472e-09
MVP	Phe_509_1	Respiratory failure	0.424277	9.18969e-09
MVP	NSOthHdMed	Takes medication for other headaches?	0.541075	9.19062e-09
MVP	Glucose_Max_INT	glucose (fasting status unknown, maximum, inv-norm transformed)	0.0958207	9.23337e-09
MVP	Phe_278_1	Obesity	0.250864	9.3442e-09
FinnGen	M13_RHEUMATISM	Rheumatism, unspecified	1.77995	9.65907e-09
UKB	prescriptions-codeine-both_sexes	prescriptions-codeine-both_sexes	0.441989	9.70028e-09
MVP	Mono_Abs_Max_INT	monocyte (absolute count, maximum, inv-norm transformed)	0.147824	9.75096e-09
MVP	Bicarbonate_Min	bicarbonate (minimum)	-0.348352	9.89132e-09
FinnGen	F5_ALCOHOLAC	Acute alcohol intoxication	1.20755	9.89748e-09
MVP	Phe_599	Other symptoms/disorders or the urinary system	0.260318	1.01069e-08
UKB	phecode-250-both_sexes	Diabetes mellitus	0.485707	1.01838e-08
UKB	continuous-1269-both_sexes	Exposure to tobacco smoke at home	0.0417066	1.0281e-08
UKB	categorical-20003-both_sexes-1140868226	Treatment/medication code: aspirin	0.323006	1.08657e-08
UKB	categorical-6154-both_sexes-1	Medication for pain relief, constipation, heartburn: Aspirin	0.31958	1.08658e-08
MVP	Glucose_Max	glucose (fasting status unknown, maximum)	7.87465	1.12736e-08
FinnGen	C_STROKE	STROKE	0.679092	1.14489e-08
UKB	prescriptions-ibuprofen-both_sexes	prescriptions-ibuprofen-both_sexes	0.324232	1.19392e-08
MVP	Phe_574	Cholelithiasis and cholecystitis	0.428433	1.22151e-08
MVP	Phe_375_1	Dry eyes	0.25999	1.23633e-08
FinnGen	M13_FIBROMYALGIA	Fibromyalgia	2.16125	1.25475e-08
UKB	phecode-745-both_sexes	Pain in joint	0.679301	1.31163e-08
MVP	Phe_411_8	Other chronic ischemic heart disease, unspecified	0.305214	1.37267e-08
UKB	continuous-709-both_sexes	Number in household	-0.067547	1.38091e-08
UKB	prescriptions-diazepam-both_sexes	prescriptions-diazepam-both_sexes	0.473781	1.38907e-08
UKB	categorical-1508-both_sexes-3	Coffee type: Ground coffee (include espresso, filter etc)	-0.324869	1.41379e-08
FinnGen	I9_IHD	Ischaemic heart disease, wide definition	0.566831	1.44927e-08
UKB	categorical-20417-both_sexes-20417	Tense, sore, or aching muscles during worst period of anxiety	0.701416	1.46622e-08
MVP	Eos_Fra_Min_INT	eosinophil (fraction, minimum, inv-norm transformed)	-0.12119	1.49235e-08
UKB	categorical-20004-both_sexes-1362	Operation code: sterilisation	0.516734	1.49888e-08
MVP	GIOth	Other digestive system problems	0.470712	1.50301e-08
MVP	Phe_722_1	Displacement of intervertebral disc	0.484635	1.51452e-08
MVP	Phe_411_2	Myocardial infarction	0.365481	1.55634e-08
FinnGen	ASTHMA_NAS	Asthma, unspecified (mode)	0.781414	1.56209e-08
UKB	prescriptions-anti-epileptic|AED|anticonvulsant-both_sexes	prescriptions-anti-epileptic|AED|anticonvulsant-both_sexes	0.961348	1.574e-08
UKB	prescriptions-pregabalin-both_sexes	prescriptions-pregabalin-both_sexes	0.961348	1.574e-08
UKB	categorical-2227-both_sexes-2227	Other eye problems	0.294956	1.57523e-08
MVP	GIIBS	Irritable Bowel Syndrome (IBS)	0.50044	1.79299e-08
MVP	Phe_411_1	Unstable angina (intermediate coronary syndrome)	0.508321	1.84204e-08
MVP	Phe_772_3	Muscle weakness	0.341485	1.88432e-08
MVP	Phe_550	Abdominal hernia	0.272713	1.8878e-08
UKB	phecode-550.2-both_sexes	Diaphragmatic hernia	0.395802	1.89437e-08
UKB	icd10-K59-both_sexes	K59 Other functional intestinal disorders	0.551311	1.92004e-08
MVP	Eos_Fra_Min	eosinophil (fraction, minimum)	-0.197722	1.99849e-08
UKB	categorical-6143-both_sexes-4	Transport type for commuting to job workplace: Cycle	-0.547487	2.00805e-08
FinnGen	FALLS	Falls/tendency to fall	0.409667	2.0465e-08
FinnGen	N14_MESNRUIRREG	Excessive, frequent and irregular menstruation	0.67531	2.06256e-08
FinnGen	ASTHMA_OBESITY	Obesity related asthma	1.1032	2.11959e-08
UKB	phecode-626.1-females	Irregular menstrual cycle/bleeding	0.543612	2.16208e-08
MVP	Phe_720_1	Spinal stenosis of lumbar region	0.393859	2.23154e-08
FinnGen	J10_ASTHMA_MAIN_EXMORE	Asthma (only as main-diagnosis) (more control exclusions)	0.64052	2.26474e-08
UKB	continuous-1568-both_sexes	Average weekly red wine intake	-0.101113	2.38842e-08
UKB	continuous-3581-both_sexes-irnt	Age at menopause (last menstrual period)	-0.187823	2.4173e-08
UKB	icd10-M54-both_sexes	M54 Dorsalgia	0.680191	2.53705e-08
FinnGen	M13_LOWBACKPAINORANDSCIATICA	Lower back pain or/and sciatica	0.588047	2.54661e-08
UKB	continuous-4825-both_sexes	Noisy workplace	0.179729	2.74043e-08
MVP	Phe_401_21	Hypertensive heart disease	0.398908	2.76729e-08
MVP	Sodium_BSP_Min	sodium (minimum)	-0.359524	2.84835e-08
MVP	Phe_562	Diverticulosis and diverticulitis	0.305401	2.87387e-08
MVP	Phe_522_1	Pulpitis and necrosis of tooth pulp	0.561044	2.87626e-08
UKB	prescriptions-corticosteroid-both_sexes	prescriptions-corticosteroid-both_sexes	0.261667	3.06113e-08
UKB	categorical-20003-both_sexes-1140865634	Treatment/medication code: omeprazole	0.431342	3.07259e-08
MVP	RDW_Max	red cell diameter width (RDW, maximum)	0.201803	3.14706e-08
UKB	prescriptions-naproxen-both_sexes	prescriptions-naproxen-both_sexes	0.334264	3.35546e-08
UKB	categorical-20547-both_sexes-3	Activities undertaken to treat depression: Other therapeutic activities such as mindfulness, yoga or art classes	0.673118	3.39824e-08
MVP	Phe_1010	Other tests	0.446043	3.43529e-08
UKB	categorical-4292-both_sexes-3	PM: initial answer: Orange circle	-0.455511	3.46396e-08
UKB	icd10-M17-both_sexes	M17 Gonarthrosis [arthrosis of knee]	0.450974	3.69118e-08
FinnGen	M13_TROCHANTERICBURSITIS	Trochanteric bursitis	1.66108	3.83307e-08
UKB	continuous-399-both_sexes-irnt	Number of incorrect matches in round	0.097214	3.9526e-08
FinnGen	M13_LOWBACKPAIN	Low back pain	0.671972	3.96731e-08
MVP	Phe_690	Erythematosquamous dermatosis	0.375436	4.21791e-08
UKB	categorical-22609-both_sexes-2	Workplace very dusty: Often	0.651313	4.24732e-08
MVP	NSMigrn	Migraine Headaches	0.3957	4.26431e-08
UKB	icd10-R00-both_sexes	R00 Abnormalities of heart beat	0.625628	4.34206e-08
UKB	continuous-4570-both_sexes	Friendships satisfaction	0.126112	4.75167e-08
UKB	categorical-20448-both_sexes-20448	Professional informed about depression	0.486415	4.75599e-08
FinnGen	I9_HYPTENS	Hypertension	0.511151	4.88939e-08
UKB	phecode-411.2-both_sexes	Myocardial infarction	0.565868	4.97614e-08
UKB	continuous-20522-both_sexes	Been in a confiding relationship as an adult	-0.225694	5.31176e-08
UKB	categorical-20002-both_sexes-1465	Non-cancer illness code, self-reported: osteoarthritis	0.372068	5.63844e-08
UKB	continuous-2887-both_sexes	Number of cigarettes previously smoked daily	0.166303	5.6863e-08
MVP	Bicarbonate_Min_INT	bicarbonate (minimum, inv-norm transformed)	-0.0898468	5.85082e-08
MVP	Phe_782_3	Edema	0.280246	5.85498e-08
MVP	Phe_367_8	Hypermetropia	0.263281	6.08789e-08
MVP	AST_Min_INT	aspartate aminotransferase (AST, minimum, inv-norm transformed)	-0.112258	6.092e-08
FinnGen	M13_ARTHROSIS	Arthrosis	0.548452	6.22042e-08
MVP	Phe_041	Bacterial infection NOS	0.383619	6.22145e-08
MVP	Phe_338_1	Acute pain	0.406007	6.36555e-08
MVP	Phe_1009	Injury, NOS	0.335302	6.44549e-08
UKB	categorical-20550-both_sexes-3	Activities undertaken to treat anxiety: Other therapeutic activities such as mindfulness, yoga or art classes	0.809643	6.6428e-08
MVP	Phe_443	Peripheral vascular disease	0.321207	7.36641e-08
UKB	categorical-20107-both_sexes-3	Illnesses of father: Lung cancer	0.374059	7.58965e-08
UKB	biomarkers-30710-both_sexes-irnt	C-reactive protein	0.121348	7.66619e-08
UKB	continuous-806-both_sexes	Job involves mainly walking or standing	0.151322	8.164e-08
MVP	Phe_690_1	Seborrheic dermatitis	0.367459	8.55929e-08
UKB	categorical-22504-both_sexes-22504	Bring up phlegm/sputum/mucus on most days	0.688905	9.00882e-08
FinnGen	I9_ANGINA	Angina pectoris	0.682677	9.05463e-08
UKB	icd10-Z90-both_sexes	Z90 Acquired absence of organs, not elsewhere classified	0.451931	9.29837e-08
FinnGen	J10_LOWCHRON	Chronic lower respiratory diseases	0.447066	9.46268e-08
UKB	prescriptions-atorvastatin-both_sexes	prescriptions-atorvastatin-both_sexes	0.385525	9.72919e-08
UKB	icd10-R19-both_sexes	R19 Other symptoms and signs involving the digestive system and abdomen	0.457916	9.83447e-08
MVP	Trig_Mean	triglyceride (mean)	8.84062	1.00332e-07
UKB	categorical-6149-both_sexes-2	Mouth/teeth dental problems: Painful gums	0.575594	1.03364e-07
FinnGen	J10_UPPERDIS	Other diseases of upper respiratory tract	0.416868	1.03645e-07
UKB	categorical-41246-both_sexes-1430	Treatment speciality of consultant (recoded): Ear, nose and throat (ENT)	0.363744	1.06797e-07
MVP	Phe_523_31	Acute periodontitis	0.395554	1.07338e-07
MVP	Phe_740	Osteoarthrosis	0.210946	1.1197e-07
MVP	Phe_433	Cerebrovascular disease	0.264497	1.1343e-07
MVP	Phe_766	Neuralgia, neuritis, and radiculitis NOS	0.52069	1.18935e-07
FinnGen	N14_MENORRHAGIA	Menorrhagia	0.79765	1.19447e-07
UKB	categorical-6141-both_sexes-1	How are people in household related to participant: Husband, wife or partner	-0.233457	1.21157e-07
UKB	phecode-591-both_sexes	Urinary tract infection	0.502067	1.21194e-07
UKB	categorical-41246-both_sexes-2580	Treatment speciality of consultant (recoded): Trauma & orthopaedics	0.242138	1.21465e-07
UKB	categorical-20003-both_sexes-1140864992	Treatment/medication code: tramadol	0.908854	1.23322e-07
UKB	continuous-MAP-both_sexes-combined_medadj_raw	Mean arterial pressure, combined automated + manual reading, adjusted by medication	1.62954	1.25789e-07
UKB	icd10-K57-both_sexes	K57 Diverticular disease of intestine	0.361867	1.28267e-07
MVP	Phe_427_7	Tachycardia NOS	0.473705	1.42166e-07
MVP	Phe_1002	Symptoms concerning nutrition, metabolism, and development	0.386947	1.42983e-07
MVP	Phe_765	Cervical radiculitis	0.386954	1.43289e-07
FinnGen	D3_ANAEMIA	Anaemias	0.869867	1.50598e-07
MVP	Phe_389_1	Sensorineural hearing loss	0.221631	1.56261e-07
FinnGen	SLEEP	Sleep disorders (combined)	0.512525	1.796e-07
UKB	phecode-716.2-both_sexes	Unspecified monoarthritis	0.465869	1.85526e-07
UKB	phecode-626.12-females	Excessive or frequent menstruation	0.629607	1.86098e-07
MVP	Phe_250_24	Type 2 diabetes with neurological manifestations	0.292312	1.89089e-07
MVP	Sodium_BSP_Min_INT	sodium (minimum, inv-norm transformed)	-0.0855532	1.95637e-07
UKB	categorical-20111-both_sexes-8	Illnesses of siblings: High blood pressure	0.278615	1.95744e-07
MVP	Phe_523_32	Chronic periodontitis	0.407064	1.97545e-07
MVP	Phe_507	Pleurisy; pleural effusion	0.44264	2.04968e-07
UKB	continuous-20539-both_sexes	Frequency of inability to stop worrying during worst period of anxiety	0.207674	2.05994e-07
FinnGen	F5_STRESSOTH	Other reaction to severe stress, and adjustment disorders	0.873632	2.17546e-07
UKB	phecode-513-both_sexes	Respiratory abnormalities	0.575484	2.20958e-07
MVP	Phe_371	Inflammation of the eye	0.272397	2.23227e-07
FinnGen	AB1_INTESTINAL_INFECTIONS	Intestinal infectious diseases	0.518139	2.31051e-07
MVP	eGFR_Max	estimated glomerular filtration rate (eGFR, maximum)	2.73044	2.47478e-07
MVP	Phe_381_1	Otitis media	0.443638	2.47504e-07
MVP	Phe_585	Renal failure	0.241468	2.59247e-07
MVP	SmkAge_INT	At what age did you start to smoke cigarettes regularly? (inv-normal transformed)	-0.144254	2.74618e-07
UKB	categorical-41200-both_sexes-U212	Operative procedures - main OPCS4: U21.2 Computed tomography NEC	0.514487	2.83679e-07
UKB	phecode-512-both_sexes	Other symptoms of respiratory system	0.494693	2.92431e-07
FinnGen	I9_HYPTENSESS	Hypertension, essential	0.494481	2.95961e-07
UKB	categorical-41249-both_sexes-2000	Methods of admission to hospital (recoded): Emergency admission	0.347138	2.96223e-07
UKB	categorical-41200-both_sexes-J183	Operative procedures - main OPCS4: J18.3 Total cholecystectomy NEC	0.523284	3.01367e-07
UKB	continuous-1379-both_sexes	Lamb/mutton intake	-0.0654433	3.06574e-07
MVP	Phe_442_11	Abdominal aortic aneurysm	0.47512	3.27828e-07
UKB	icd10-R06-both_sexes	R06 Abnormalities of breathing	0.571578	3.38703e-07
FinnGen	ALCOHOLACUTE10	Acute alcohol intoxication, ICD10	1.23129	3.47133e-07
MVP	Phe_440	Atherosclerosis	0.413001	3.52547e-07
UKB	phecode-574.1-both_sexes	Cholelithiasis	0.472951	3.57716e-07
UKB	phecode-721-both_sexes	Spondylosis and allied disorders	0.608556	3.6301e-07
UKB	categorical-20110-both_sexes-1	Illnesses of mother: Heart disease	0.247116	3.64504e-07
UKB	continuous-20154-both_sexes-irnt	Forced expiratory volume in 1-second (FEV1), predicted percentage	-0.161797	3.70629e-07
UKB	continuous-20409-both_sexes	Frequency of feeling guilt or remorse after drinking alcohol in last year	0.145102	3.7715e-07
FinnGen	K11_ORAL	Diseases of oral cavity, salivary glands and jaws	0.338741	3.78477e-07
MVP	Phe_743	Osteoporosis, osteopenia and pathological fracture	0.316859	3.87919e-07
UKB	categorical-6147-both_sexes-1	Reason for glasses/contact lenses: For short-sightedness, i.e. only or mainly for distance viewing such as driving, cinema etc (called 'myopia')	-0.371478	3.89358e-07
UKB	phecode-455-both_sexes	Hemorrhoids	0.385763	3.899e-07
FinnGen	N14_FEMGENPAIN	Pain and other conditions associated with female genital organs and menstrual cycle	1.28571	3.96947e-07
UKB	categorical-41215-both_sexes-0	Detention categories: Informal, not formally detained	0.347374	4.10637e-07
MVP	Phe_512_9	Other dyspnea	0.240127	4.11753e-07
UKB	prescriptions-mebeverine-both_sexes	prescriptions-mebeverine-both_sexes	0.503299	4.30661e-07
UKB	categorical-20107-both_sexes-12	Illnesses of father: Severe depression	0.520925	4.36628e-07
UKB	continuous-4537-both_sexes	Work/job satisfaction	0.160447	4.486e-07
MVP	Phe_340	Migraine	0.352694	4.67196e-07
FinnGen	KRA_PSY_ALCOH_EXMORE	Alcohol abuse, main dg (more control exclusions)	1.45033	4.86451e-07
MVP	Phe_916	Contusion	0.378702	4.96023e-07
UKB	icd10-K62-both_sexes	K62 Other diseases of anus and rectum	0.369794	5.01133e-07
UKB	categorical-41200-both_sexes-H229	Operative procedures - main OPCS4: H22.9 Unspecified diagnostic endoscopic examination of colon	0.322533	5.01281e-07
UKB	categorical-20493-both_sexes-20493	Severity of problems due to mania or irritability	0.723854	5.03104e-07
UKB	icd10-Z95-both_sexes	Z95 Presence of cardiac and vascular implants and grafts	0.498153	5.10327e-07
MVP	Phe_367_2	Astigmatism	0.199407	5.1036e-07
MVP	Phe_440_2	Atherosclerosis of the extremities	0.47414	5.20008e-07
UKB	categorical-1677-both_sexes-1677	Breastfed as a baby	-0.245386	5.27123e-07
UKB	prescriptions-orlistat-both_sexes	prescriptions-orlistat-both_sexes	0.921281	5.38066e-07
UKB	prescriptions-lipase_inhibitor|obesity-both_sexes	prescriptions-lipase_inhibitor|obesity-both_sexes	0.921281	5.38066e-07
MVP	GIRefluxMed	Takes medication for acid reflux/GERD?	0.234257	5.50103e-07
UKB	phecode-327-both_sexes	Sleep disorders	0.728777	5.62914e-07
MVP	SmkCur	Do you currently smoke cigarettes?	0.362933	5.66458e-07
UKB	categorical-6144-both_sexes-4	Never eat eggs, dairy, wheat, sugar: Sugar or foods/drinks containing sugar	0.251688	5.77521e-07
MVP	SkMsOthArth	Other Arthritis	0.233744	6.04104e-07
UKB	phecode-594-both_sexes	Urinary calculus	0.686525	6.04732e-07
UKB	icd10-Z87-both_sexes	Z87 Personal history of other diseases and conditions	0.340002	6.07635e-07
MVP	Phe_574_1	Cholelithiasis	0.413234	6.31387e-07
UKB	categorical-41245-both_sexes-1370	Main speciality of consultant (recoded): Geriatric medicine	0.449964	6.39028e-07
UKB	prescriptions-flucloxacillin-both_sexes	prescriptions-flucloxacillin-both_sexes	0.269382	6.40115e-07
MVP	Phe_475	Chronic sinusitis	0.300741	6.91559e-07
FinnGen	G6_SLEEPAPNO_INCLAVO	Sleep apnoea, including avohilmo	0.490861	7.01513e-07
FinnGen	E4_PCOS_CONCORTIUM	Polycystic ovarian syndrome, consortium definition	0.58421	7.34169e-07
MVP	DoAsth	Asthma	0.351559	7.4333e-07
UKB	phecode-740-both_sexes	Osteoarthrosis	0.334674	7.47856e-07
MVP	DadDoLung	Biological Father: Chronic Lung Disease including COPD, Emphysema or Bronchitis	0.33786	7.54194e-07
UKB	icd10-K80-both_sexes	K80 Cholelithiasis	0.461449	7.66474e-07
UKB	phecode-722-both_sexes	Intervertebral disc disorders	0.651062	7.71675e-07
FinnGen	AB1_GASTROENTERITIS_NOS	Diarrhoea and gastroenteritis of presumed infectious origin	0.576636	7.82139e-07
FinnGen	G6_MIGRAINE_NO_AURA	Migraine without aura	1.22357	8.85243e-07
UKB	phecode-574-both_sexes	Cholelithiasis and cholecystitis	0.438008	8.85796e-07
MVP	Phe_571_51	Cirrhosis of liver without mention of alcohol	0.477395	8.88532e-07
UKB	continuous-30250-both_sexes-irnt	Reticulocyte count	0.114612	9.17135e-07
UKB	icd10-N20-both_sexes	N20 Calculus of kidney and ureter	0.787207	9.21538e-07
UKB	phecode-327.3-both_sexes	Sleep apnea	0.776132	9.49415e-07
UKB	icd10-G47-both_sexes	G47 Sleep disorders	0.71784	9.51504e-07
UKB	prescriptions-amoxicillin_clavulanic_acid-both_sexes	prescriptions-amoxicillin_clavulanic_acid-both_sexes	0.367409	9.53523e-07
UKB	prescriptions-beta-lactam_antibiotic|beta-lactamase_inhibitor|antibiotic-both_sexes	prescriptions-beta-lactam_antibiotic|beta-lactamase_inhibitor|antibiotic-both_sexes	0.367409	9.53528e-07
MVP	Phe_261_2	Vitamin B-complex deficiencies	0.378747	9.59055e-07
UKB	phecode-550-both_sexes	Abdominal hernia	0.275605	9.63831e-07
UKB	continuous-1578-both_sexes	Average weekly champagne plus white wine intake	-0.0915549	9.73433e-07
MVP	Phe_350_1	Abnormal involuntary movements	0.394487	9.81834e-07
UKB	prescriptions-loop_diuretic|diuretic-both_sexes	prescriptions-loop_diuretic|diuretic-both_sexes	0.584129	1.08957e-06
MVP	Mono_Fra_Min_INT	monocyte (fraction, minimum, inv-norm transformed)	-0.114265	1.10235e-06
MVP	Phe_571_5	Other chronic nonalcoholic liver disease	0.331979	1.19179e-06
UKB	categorical-20536-both_sexes-0	Weight change during worst episode of depression: Stayed about the same or was on a diet	-0.467265	1.19465e-06
MVP	SkMsOth	Other skeletal/muscular problem	0.237572	1.19799e-06
MVP	Phe_276_14	Hypopotassemia	0.359523	1.20125e-06
FinnGen	O15_ABORT_MEDICAL	Medical abortion	0.590885	1.25396e-06
FinnGen	F5_BEHEMOCHILD	Behavioural and emotional disorders with onset usually occurring in childhood and adolescence	1.18063	1.25783e-06
MVP	Phe_465_2	Acute pharyngitis	0.445822	1.36882e-06
UKB	phecode-532-both_sexes	Dysphagia	0.618416	1.37559e-06
UKB	phecode-564.1-both_sexes	Irritable Bowel Syndrome	0.676216	1.43871e-06
UKB	categorical-4990-both_sexes-4990	FI6 : conditional arithmetic	-0.363796	1.47874e-06
UKB	categorical-5556-both_sexes-5556	FI9 : concept interpolation	-0.572917	1.50146e-06
FinnGen	E4_LIPOPROT	Disorders of lipoprotein metabolism and other lipidaemias	0.517896	1.52215e-06
FinnGen	K11_REFLUX	Gastro-oesophageal reflux disease	0.616152	1.65934e-06
UKB	continuous-1883-both_sexes	Number of full sisters	0.0659404	1.69095e-06
MVP	AST_Max_INT	aspartate aminotransferase (AST, maximum, inv-norm transformed)	0.092429	1.72088e-06
MVP	Phe_799	Debility unspecified	0.453595	1.7532e-06
MVP	Phe_496_1	Emphysema	0.497357	1.75543e-06
FinnGen	E4_METABOLIA	Metabolic disorders	0.450271	1.75826e-06
FinnGen	ASTHMA_ACUTE_RESPIRATORY_INFECTIONS	Asthma-related acute respiratory infections	0.729913	1.76488e-06
MVP	Phe_288	Diseases of white blood cells	0.394897	1.76941e-06
UKB	prescriptions-erythromycin-both_sexes	prescriptions-erythromycin-both_sexes	0.361661	1.78133e-06
UKB	categorical-41246-both_sexes-2610	Treatment speciality of consultant (recoded): Urology	0.261679	1.78913e-06
MVP	Phe_276_4	Acid-base balance disorder	0.507619	1.80091e-06
UKB	phecode-530.14-both_sexes	Reflux esophagitis	0.512366	1.82796e-06
UKB	categorical-22616-both_sexes-1	Breathing problems during period of job: Yes	0.659032	1.8341e-06
FinnGen	G6_NERPLEX	Nerve, nerve root and plexus disorders	0.527385	1.85292e-06
MVP	Mono_Fra_Min	monocyte (fraction, minimum)	-0.282618	1.8535e-06
UKB	continuous-20077-both_sexes	Number of diet questionnaires completed	-0.15826	1.86733e-06
MVP	Phe_426	Cardiac conduction disorders	0.235863	1.87684e-06
UKB	categorical-20004-both_sexes-1455	Operation code: cholecystectomy/gall bladder removal	0.465974	1.93544e-06
UKB	categorical-4968-both_sexes-4968	FI4 : positional arithmetic	-0.436438	1.97341e-06
MVP	Glucose_Min_INT	glucose (fasting status unknown, minimum, inv-norm transformed)	-0.0852447	1.99646e-06
UKB	prescriptions-hydrocortisone-both_sexes	prescriptions-hydrocortisone-both_sexes	0.333258	2.05983e-06
MVP	Phe_1013	Asphyxia and hypoxemia	0.437016	2.07191e-06
MVP	SibDoLung	Biological Sibling: Chronic Lung Disease including COPD, Emphysema or Bronchitis	0.425498	2.09124e-06
UKB	phecode-835-both_sexes	Internal derangement of knee	0.436607	2.12368e-06
UKB	continuous-5993-both_sexes	ECG, number of stages in a phase	-0.144319	2.15527e-06
UKB	prescriptions-first-generation_anti-psychotic|anti-emetic-both_sexes	prescriptions-first-generation_anti-psychotic|anti-emetic-both_sexes	0.419626	2.1589e-06
UKB	prescriptions-prochlorperazine-both_sexes	prescriptions-prochlorperazine-both_sexes	0.419626	2.1589e-06
MVP	SkMsOthArthMed	Takes medication for other arthritis?	0.312277	2.17912e-06
MVP	NSMigrnMed	Takes medication for migraine headaches?	0.448849	2.23793e-06
UKB	icd10-Z82-both_sexes	Z82 Family history of certain disabilities and chronic diseases leading to disablement	0.448458	2.27659e-06
MVP	Phe_519	Other diseases of respiratory system, not elsewhere classified	0.394885	2.27939e-06
MVP	Phe_509_8	Dependence on respirator [Ventilator] or supplemental oxygen	0.529295	2.31841e-06
UKB	categorical-2844-both_sexes-2844	Had other major operations	0.252106	2.41612e-06
UKB	categorical-20117-both_sexes-2	Alcohol drinker status: Current	-0.358562	2.43772e-06
UKB	categorical-41245-both_sexes-1800	Main speciality of consultant (recoded): Respiratory medicine	0.421705	2.43846e-06
UKB	categorical-680-both_sexes-4	Own or rent accommodation lived in: Rent - from private landlord or letting agency	0.540444	2.5505e-06
FinnGen	T2D_WIDE	Type 2 diabetes, wide definition	0.54901	2.60361e-06
FinnGen	E4_OBESITYNAS	Obesity, other/unspecified	0.889435	2.71278e-06
UKB	prescriptions-nitrate_|anti-anginal_agent|anti-hypertensive-both_sexes	prescriptions-nitrate_|anti-anginal_agent|anti-hypertensive-both_sexes	0.529712	2.73054e-06
UKB	categorical-6153-both_sexes-100	Medication for cholesterol, blood pressure, diabetes, or take exogenous hormones: None of the above	-0.270171	2.78849e-06
FinnGen	CARDIAC_ARRHYTM	Cardiac arrhythmias	0.471478	2.7943e-06
UKB	categorical-41245-both_sexes-1240	Main speciality of consultant (recoded): Ear, nose and throat (ENT)	0.332756	2.86506e-06
UKB	continuous-22704-both_sexes-irnt	Home location - north co-ordinate (rounded)	0.0814798	2.91343e-06
UKB	prescriptions-furosemide-both_sexes	prescriptions-furosemide-both_sexes	0.567321	2.92134e-06
FinnGen	FG_OTHHEART	Other heart diseases	0.530252	2.96062e-06
UKB	categorical-6159-both_sexes-2	Pain type(s) experienced in last month: Facial pain	0.624572	2.96736e-06
MVP	Phe_389	Hearing loss	0.189023	2.97157e-06
UKB	categorical-6149-both_sexes-4	Mouth/teeth dental problems: Loose teeth	0.43757	2.98915e-06
UKB	phecode-531-both_sexes	Peptic ulcer (excl. esophageal)	0.58846	3.03664e-06
UKB	phecode-396-both_sexes	Abnormal heart sounds	0.496674	3.35792e-06
UKB	categorical-2664-both_sexes-1	Reason for reducing amount of alcohol drunk: Illness or ill health	0.533923	3.41829e-06
UKB	biomarkers-30750-both_sexes-irnt	Glycated haemoglobin (HbA1c)	0.0573042	3.45212e-06
UKB	continuous-MAP-both_sexes-auto_medadj_raw	Mean arterial pressure, automated reading, adjusted by medication	1.44127	3.45389e-06
UKB	prescriptions-amoxicillin-both_sexes	prescriptions-amoxicillin-both_sexes	0.213226	3.46878e-06
UKB	prescriptions-antispasmodic-both_sexes	prescriptions-antispasmodic-both_sexes	0.45181	3.48447e-06
UKB	continuous-1588-both_sexes	Average weekly beer plus cider intake	0.067359	3.51985e-06
UKB	categorical-4292-both_sexes-0	PM: initial answer: Blue square	0.383758	3.59248e-06
UKB	categorical-6160-both_sexes-5	Leisure/social activities: Other group activity	-0.214305	3.66554e-06
UKB	categorical-4291-both_sexes-4291	Number of attempts	0.384039	3.75285e-06
MVP	Phe_740_2	Osteoarthrosis, generalized	0.378614	3.77295e-06
MVP	Phe_276_5	Hypovolemia	0.344599	3.79845e-06
UKB	categorical-41245-both_sexes-1860	Main speciality of consultant (recoded): Urology	0.261539	3.81118e-06
FinnGen	G6_BRACHPLE	Brachial plexus disorders	1.70877	3.85194e-06
MVP	Phe_514_2	Solitary pulmonary nodule	0.328255	3.93961e-06
MVP	Phe_260	Protein-calorie malnutrition	0.431495	3.96866e-06
FinnGen	BLEEDING	Bleeding	0.497521	4.0166e-06
MVP	GIPolyp	Colon Polyps	0.225895	4.06833e-06
UKB	prescriptions-glyceryl_trinitrate-both_sexes	prescriptions-glyceryl_trinitrate-both_sexes	0.533471	4.08029e-06
MVP	DoSkin	Skin condition (ex. Eczema, Psoriasis)	0.296287	4.11766e-06
UKB	continuous-MAP-both_sexes-combined_medadj_irnt	Mean arterial pressure, combined automated + manual reading, adjusted by medication	0.104347	4.24552e-06
MVP	NSOth	Other nervous system problem	0.381091	4.36306e-06
FinnGen	F5_GAD	Generalized anxiety disorder	1.26204	4.36424e-06
MVP	Phe_433_1	Occlusion and stenosis of precerebral arteries	0.346821	4.43446e-06
UKB	categorical-1468-both_sexes-3	Cereal type: Oat cereal (e.g. Ready Brek, porridge)	0.21391	4.4923e-06
UKB	categorical-2654-both_sexes-4	Non-butter spread type details: Soft (tub) margarine	0.351282	4.53156e-06
UKB	categorical-1767-both_sexes-1767	Adopted as a child	0.718977	4.57965e-06
MVP	Phe_381	Otitis media and Eustachian tube disorders	0.336606	4.70378e-06
FinnGen	N14_FEMALEGENINF	Inflammatory diseases of female pelvic organs	0.606485	4.77656e-06
UKB	phecode-411.1-both_sexes	Unstable angina (intermediate coronary syndrome)	0.723468	4.91948e-06
UKB	phecode-965-both_sexes	Poisoning by analgesics, antipyretics, and antirheumatics	0.609627	4.94052e-06
MVP	Potas_BSP_Max	potassium (maximum)	0.0361745	5.02051e-06
FinnGen	N14_MENSIRREG	Irregular menses	0.679426	5.05317e-06
FinnGen	ST19_FRACT_WRIST_HAND_LEVEL	Fracture at wrist and hand level	0.824447	5.21085e-06
FinnGen	CPAP	Continuous positive airway pressure	1.14366	5.31019e-06
MVP	DoLiver	Liver condition (ex. Cirrhosis)	0.537215	5.32651e-06
UKB	prescriptions-osmotic_laxative|laxative-both_sexes	prescriptions-osmotic_laxative|laxative-both_sexes	0.399781	5.34967e-06
UKB	categorical-41200-both_sexes-H259	Operative procedures - main OPCS4: H25.9 Unspecified diagnostic endoscopic examination of lower bowel using fibreoptic sigmoidoscope	0.335608	5.42635e-06
UKB	categorical-41200-both_sexes-K633	Operative procedures - main OPCS4: K63.3 Angiocardiography of left side of heart NEC	0.577592	5.52445e-06
FinnGen	KRA_PSY_HYPERKIN_EXMORE	Hyperkinetic disorders (more control exclusions)	1.55536	5.58253e-06
MVP	Phe_276_41	Acidosis	0.522188	5.66278e-06
FinnGen	KRA_PSY_SLEEP_NONORG_EXMORE	Nonorganic sleeping disorders (more control exclusions)	1.16189	5.66404e-06
UKB	biomarkers-30760-both_sexes-irnt	HDL cholesterol	-0.113188	5.81162e-06
MVP	Phe_428_1	Congestive heart failure (CHF) NOS	0.278117	6.01256e-06
UKB	icd10-I84-both_sexes	I84 Haemorrhoids	0.342797	6.08638e-06
UKB	categorical-3571-both_sexes-3571	Back pain for 3+ months	0.350707	6.26147e-06
UKB	continuous-20439-both_sexes	Frequency of depressed days during worst episode of depression	0.118658	6.32268e-06
UKB	phecode-726-both_sexes	Peripheral enthesopathies and allied syndromes	0.409687	6.32295e-06
MVP	Phe_558	Noninfectious gastroenteritis	0.418317	6.33999e-06
MVP	Phe_770	Myalgia and myositis unspecified	0.317818	6.44431e-06
MVP	Phe_276_12	Hyposmolality and/or hyponatremia	0.390086	6.44689e-06
FinnGen	ASTHMA_INFECTIONS	Asthma-related infections	0.594776	6.55356e-06
FinnGen	E4_OBESITY	Obesity	0.635971	6.55491e-06
FinnGen	J10_TONSILLITIS	Other and unspecified tonsillitis	0.780948	6.67242e-06
MVP	Trig_Mean_INT	triglyceride (mean, inv-norm transformed)	0.10576	6.74679e-06
MVP	Phe_427_9	Palpitations	0.349953	6.93242e-06
FinnGen	TEMPOROMANDIB	Temporomandibular joint disorders	1.19429	6.93478e-06
MVP	Phe_250	Diabetes mellitus	0.199248	7.02378e-06
UKB	continuous-DBP-both_sexes-combined_medadj_raw	Diastolic blood pressure, combined automated + manual reading, adjusted by medication	1.14694	7.17332e-06
FinnGen	J10_INFLUENZA	All influenza	0.94989	7.20125e-06
UKB	categorical-20435-both_sexes-20435	Difficulty concentrating during worst depression	0.499018	7.26608e-06
MVP	Phe_426_7	Abnormal electrocardiogram [ECG] [EKG]	0.296559	7.41396e-06
FinnGen	M13_CERVICALGIA	Cervicalgia	1.05191	7.4335e-06
MVP	MomDoLung	Biological Mother: Chronic Lung Disease including COPD, Emphysema or Bronchitis	0.349582	7.45881e-06
UKB	continuous-20405-both_sexes	Ever had known person concerned about, or recommend reduction of, alcohol consumption	0.0606307	7.55646e-06
UKB	phecode-278-both_sexes	Overweight, obesity and other hyperalimentation	0.440041	7.57241e-06
MVP	Phe_530_14	Reflux esophagitis	0.389727	7.66339e-06
UKB	continuous-DBP-both_sexes-combined_medadj_irnt	Diastolic blood pressure, combined automated + manual reading, adjusted by medication	0.100987	7.66866e-06
MVP	Phe_479	Other upper respiratory disease	0.379263	7.75147e-06
UKB	continuous-404-both_sexes-irnt	Duration to first press of snap-button in each round	0.0878246	7.79541e-06

### Sheet: S21B
Supplementary Table21B. Putative causal associations between major depressive disorder and phenome-wide traits identified using GSMR2 in non-overlapping datasets.
Affected by MDD						MDD affected by
cohort	outcome	outcome_description	bxy	bxy_pval		cohort	exposure	exposure_description	bxy	bxy_pval
UKB	categorical-2090-both_sexes-2090	Seen doctor (GP) for nerves, anxiety, tension or depression	0.332284	8.39429e-28		UKB	categorical-2090-both_sexes-2090	Seen doctor (GP) for nerves, anxiety, tension or depression	0.472661	4.60862e-18
UKB	continuous-23100-both_sexes-irnt	Whole body fat mass	0.195804	2.80202e-24		UKB	categorical-20002-both_sexes-1286	Non-cancer illness code, self-reported: depression	0.365816	7.66182e-09
UKB	continuous-21001-both_sexes-irnt	Body mass index (BMI)	0.165236	1.31928e-21		FinnGen	KRA_PSY_ANXIETY_EXMORE	Anxiety disorders (more control exclusions)	0.114515	1.42877e-08
UKB	continuous-49-both_sexes-irnt	Hip circumference	0.169236	4.39344e-21		UKB	categorical-2000-both_sexes-2000	Worry too long after embarrassment	0.214633	7.41224e-06
UKB	continuous-23128-both_sexes-irnt	Trunk fat mass	0.169602	5.48839e-21
UKB	continuous-23104-both_sexes-irnt	Body mass index (BMI)	0.16444	6.07808e-21
FinnGen	F5_DEPRESSION_DYSTHYMIA	Depression or dysthymia	0.354448	8.32368e-21
FinnGen	F5_DEPRESSION_RECURRENT	Recurrent or chronic depression	0.532991	1.08048e-20
FinnGen	ANTIDEPRESSANTS	Depression medications	0.352616	1.37954e-20
UKB	continuous-23123-both_sexes-irnt	Arm fat percentage (left)	0.104697	1.02789e-19
UKB	continuous-23098-both_sexes-irnt	Weight	0.137583	1.29563e-18
UKB	continuous-23124-both_sexes-irnt	Arm fat mass (left)	0.147847	2.73558e-18
UKB	categorical-1920-both_sexes-1920	Mood swings	0.233056	3.46958e-18
UKB	continuous-20127-both_sexes-irnt	Neuroticism score	0.148662	3.81389e-18
FinnGen	F5_MOOD	Mood [affective] disorders	0.303329	2.21483e-17
UKB	continuous-21002-both_sexes-irnt	Weight	0.128845	9.69542e-17
FinnGen	KRA_PSY_ANYMENTAL	Any mental disorder	0.223279	1.60236e-16
UKB	continuous-23120-both_sexes-irnt	Arm fat mass (right)	0.133978	2.13047e-16
FinnGen	F5_DEPRESSIO	Depression	0.295914	4.72638e-16
UKB	continuous-135-both_sexes	Number of self-reported non-cancer illnesses	0.0852867	2.02649e-15
UKB	categorical-1960-both_sexes-1960	Fed-up feelings	0.211755	5.02496e-15
UKB	categorical-20546-both_sexes-3	Substances taken for depression: Medication prescribed to you (for at least two weeks)	0.390662	2.09744e-14
MVP	max_Pulse_INT	heart rate (HR, maximum, inv-normal transformed)	0.11655	2.5742e-14
UKB	categorical-20499-both_sexes-20499	Ever sought or received professional help for mental distress	0.332633	4.49633e-14
MVP	Phe_327	Sleep disorders	0.21989	5.52954e-14
MVP	max_Pulse	heart rate (HR, maximum)	1.52398	6.23599e-14
UKB	categorical-2100-both_sexes-2100	Seen a psychiatrist for nerves, anxiety, tension or depression	0.288109	1.66757e-13
MVP	Phe_250_2	Type 2 diabetes	0.250523	3.41726e-13
MVP	Phe_530_1	Esophagitis, GERD and related diseases	0.209735	5.58903e-13
MVP	Phe_530_11	GERD	0.198142	4.58326e-12
UKB	categorical-1990-both_sexes-1990	Tense / 'highly strung'	0.233703	5.2696e-12
MVP	max_Weight_INT	weight (maximum, inv-normal transformed)	0.143004	6.88623e-12
UKB	continuous-23127-both_sexes-irnt	Trunk fat percentage	0.0993093	7.20213e-12
UKB	categorical-6154-both_sexes-100	Medication for pain relief, constipation, heartburn: None of the above	-0.185026	7.26788e-12
MVP	Phe_327_4	Insomnia	0.219033	9.99184e-12
UKB	continuous-23112-both_sexes-irnt	Leg fat mass (right)	0.0748631	1.31263e-11
MVP	WBC_Mean	white blood cell count (WBC, mean)	0.260862	1.34912e-11
MVP	Glucose_Mean_INT	glucose (fasting status unknown, mean, inv-norm transformed)	0.116669	1.91503e-11
UKB	categorical-20500-both_sexes-20500	Ever suffered mental distress preventing usual activities	0.309699	2.04219e-11
MVP	Phe_530	Diseases of esophagus	0.194826	2.24438e-11
UKB	continuous-2080-both_sexes	Frequency of tiredness / lethargy in last 2 weeks	0.0665346	2.72895e-11
FinnGen	KRA_PSY_ANXIETY_EXMORE	Anxiety disorders (more control exclusions)	0.249591	3.9577e-11
MVP	Glucose_Max_INT	glucose (fasting status unknown, maximum, inv-norm transformed)	0.0794027	4.30712e-11
UKB	continuous-23119-both_sexes-irnt	Arm fat percentage (right)	0.0695556	5.19856e-11
UKB	continuous-1200-both_sexes	Sleeplessness / insomnia	0.0568121	7.13401e-11
FinnGen	RX_N05C	Use of hypnotics and sedatives	0.195507	7.15599e-11
FinnGen	M13_DORSOPATHY	Dorsopathies	0.169228	7.19167e-11
UKB	continuous-whr-both_sexes-irnt	pheno 48 / pheno 49	0.0653177	1.03215e-10
UKB	categorical-20425-both_sexes-20425	Ever worried more than most people would in similar situation	0.351327	1.1788e-10
FinnGen	M13_DORSOPATHYOTH	Other dorsopathies, not elsewhere classified	0.1787	2.52855e-10
UKB	continuous-23116-both_sexes-irnt	Leg fat mass (left)	0.0698318	2.64404e-10
UKB	categorical-20446-both_sexes-20446	Ever had prolonged feelings of sadness or depression	0.267681	3.52383e-10
MVP	Chloride_BSP_Min_INT	chloride (minimum, inv-norm transformed)	-0.078974	3.63398e-10
UKB	categorical-20441-both_sexes-20441	Ever had prolonged loss of interest in normal activities	0.264279	3.90969e-10
UKB	continuous-20489-both_sexes	Felt loved as a child	-0.128835	5.1774e-10
UKB	continuous-137-both_sexes	Number of treatments/medications taken	0.0572385	6.30534e-10
MVP	Phe_327_3	Sleep apnea	0.173945	9.30108e-10
UKB	categorical-20549-both_sexes-3	Substances taken for anxiety: Medication prescribed to you (for at least two weeks)	0.405073	1.11686e-09
UKB	categorical-20550-both_sexes-1	Activities undertaken to treat anxiety: Talking therapies, such as psychotherapy, counselling, group therapy or CBT	0.416376	1.15128e-09
FinnGen	M13_DORSALGIA	Dorsalgia	0.191066	1.336e-09
FinnGen	F5_ANXIETY	Other anxiety disorders	0.317944	1.37334e-09
UKB	continuous-23109-both_sexes-irnt	Impedance of arm (right)	-0.0658066	1.62227e-09
FinnGen	F5_ALLANXIOUS	All anxiety disorders	0.262569	2.4902e-09
MVP	Trig_Mean_INT	triglyceride (mean, inv-norm transformed)	0.0988522	2.51322e-09
UKB	categorical-1950-both_sexes-1950	Sensitivity / hurt feelings	0.156621	2.53466e-09
MVP	Phe_465	Acute upper respiratory infections of multiple or unspecified sites	0.208163	2.57933e-09
UKB	continuous-2139-both_sexes-irnt	Age first had sexual intercourse	-0.0867807	3.46261e-09
UKB	continuous-2050-both_sexes	Frequency of depressed mood in last 2 weeks	0.0415459	3.99665e-09
FinnGen	PAIN	Pain (limb, back, neck, head abdominally)	0.139674	4.03014e-09
MVP	Phe_418	Nonspecific chest pain	0.176365	4.36252e-09
UKB	continuous-20495-both_sexes	Avoided activities or situations because of previous stressful experience in past month	0.0810769	5.75509e-09
MVP	WBC_Mean_INT	white blood cell count (WBC, mean, inv-norm transformed)	0.0731103	5.8932e-09
FinnGen	KRA_PSY_PERSON_EXMORE	Personality disorders (more control exclusions)	0.455902	6.13098e-09
UKB	categorical-20544-both_sexes-11	Mental health problems ever diagnosed by a professional: Depression	0.29234	6.34767e-09
MVP	Phe_327_32	Obstructive sleep apnea	0.171842	6.97818e-09
MVP	mean_Pulse	heart rate (HR, mean)	0.85078	7.02347e-09
UKB	continuous-48-both_sexes-irnt	Waist circumference	0.0702941	8.03801e-09
UKB	continuous-23106-both_sexes-irnt	Impedance of whole body	-0.0673252	8.20408e-09
UKB	categorical-20547-both_sexes-1	Activities undertaken to treat depression: Talking therapies, such as psychotherapy, counselling, group therapy or CBT	0.292837	8.43863e-09
MVP	mean_Pulse_INT	heart rate (HR, mean, inv-normal transformed)	0.0935514	9.51547e-09
UKB	continuous-30290-both_sexes-irnt	High light scatter reticulocyte percentage	0.0843531	1.14822e-08
UKB	continuous-23115-both_sexes-irnt	Leg fat percentage (left)	0.0464185	1.23213e-08
FinnGen	KRA_PSY_ANYMENTAL_SUICID_PREG_NERV_EXMORE	Any mental disorder, or suicide (or attempt), or psychic disorders complicating pregnancy, partum or puerperium or nerve system disorders (more control exclusions)	0.423113	1.30775e-08
UKB	categorical-4631-both_sexes-4631	Ever unenthusiastic/disinterested for a whole week	0.247274	1.60225e-08
MVP	MomMHDep	Biological Mother: Depression	0.273243	1.60347e-08
MVP	Phe_760	Back pain	0.159646	1.67452e-08
UKB	continuous-30300-both_sexes-irnt	High light scatter reticulocyte count	0.0823295	2.03606e-08
MVP	WBC_Max_INT	white blood cell count (WBC, maximum, inv-norm transformed)	0.0698828	2.09139e-08
MVP	Phe_512	Other symptoms of respiratory system	0.158181	2.6755e-08
UKB	continuous-20458-both_sexes	General happiness	0.0867545	2.75956e-08
FinnGen	M13_SPONDYLOPATHY	Spondylopathies	0.219736	2.82999e-08
UKB	continuous-23111-both_sexes-irnt	Leg fat percentage (right)	0.0457557	2.92399e-08
UKB	continuous-23110-both_sexes-irnt	Impedance of arm (left)	-0.0597438	3.11312e-08
MVP	HDLC_Min_INT	high density lipoprotein cholesterol (HDLC, minimm, inv-norm transformed)	-0.0693844	4.29739e-08
MVP	Phe_250	Diabetes mellitus	0.171466	4.37002e-08
MVP	Trig_Mean	triglyceride (mean)	6.58916	5.35348e-08
UKB	continuous-20485-both_sexes	Ever contemplated self-harm	0.0610635	5.39577e-08
UKB	categorical-2492-both_sexes-2492	Taking other prescription medications	0.138432	5.52466e-08
MVP	Phe_338	Pain	0.188349	6.00074e-08
MVP	SibMHDep	Biological Sibling: Depression	0.274317	6.26302e-08
FinnGen	N14_URINOTH	Other diseases of urinary system	0.157828	6.50991e-08
FinnGen	M13_SCIATICA	Sciatica+with lumbago	0.267614	6.52804e-08
UKB	continuous-2060-both_sexes	Frequency of unenthusiasm / disinterest in last 2 weeks	0.0377102	8.02459e-08
MVP	Bicarbonate_Min_INT	bicarbonate (minimum, inv-norm transformed)	-0.0639713	1.29264e-07
UKB	continuous-23099-both_sexes-irnt	Body fat percentage	0.0530527	1.33209e-07
MVP	Phe_512_7	Shortness of breath	0.176532	1.66795e-07
MVP	Bicarbonate_Min	bicarbonate (minimum)	-0.23371	1.79302e-07
MVP	Phe_496_21	Obstructive chronic bronchitis	0.295328	2.21359e-07
UKB	categorical-2020-both_sexes-2020	Loneliness, isolation	0.165739	2.21852e-07
MVP	Sodium_BSP_Min_INT	sodium (minimum, inv-norm transformed)	-0.0600509	2.23935e-07
UKB	continuous-20506-both_sexes	Recent feelings or nervousness or anxiety	0.0679052	2.46988e-07
UKB	continuous-20479-both_sexes	Ever thought that life not worth living	0.077359	2.69802e-07
FinnGen	KRA_PSY_SUBSTANCE_EXMORE	Substance abuse (more control exclusions)	0.259228	2.8623e-07
UKB	categorical-20003-both_sexes-1140865634	Treatment/medication code: omeprazole	0.253384	3.24146e-07
UKB	categorical-20421-both_sexes-20421	Ever felt worried, tense, or anxious for most of a month or longer	0.247322	3.35107e-07
MVP	Trig_Max_INT	triglyceride (maximum, inv-norm transformed)	0.0822767	3.38688e-07
MVP	Phe_563	Constipation	0.200488	3.91807e-07
MVP	Phe_276	Disorders of fluid, electrolyte, and acid-based balance	0.167849	5.15248e-07
MVP	Phe_599	Other symptoms/disorders or the urinary system	0.159735	6.78512e-07
MVP	max_Diastolic_INT	diastolic blood pressure (DBP, maximum, inv-normal transformed)	0.0696692	7.14529e-07
UKB	biomarkers-30760-both_sexes-irnt	HDL cholesterol	-0.0707536	7.26805e-07
UKB	biomarkers-30710-both_sexes-irnt	C-reactive protein	0.0710723	8.52837e-07
UKB	continuous-20517-both_sexes	Trouble falling or staying asleep, or sleeping too much	0.0913573	8.58105e-07
UKB	categorical-20160-both_sexes-20160	Ever smoked	0.134562	8.98612e-07
MVP	Phe_426	Cardiac conduction disorders	0.175416	9.01242e-07
UKB	continuous-20487-both_sexes	Felt hated by family member as a child	0.0713369	9.30978e-07
UKB	categorical-20448-both_sexes-20448	Professional informed about depression	0.279889	9.72413e-07
FinnGen	M13_LOWBACKPAINORANDSCIATICA	Lower back pain or/and sciatica	0.1635	1.10121e-06
MVP	Trig_Min	triglyceride (minimum)	4.60807	1.28453e-06
UKB	categorical-6154-both_sexes-5	Medication for pain relief, constipation, heartburn: Omeprazole (e.g. Zanprol)	0.237601	1.53799e-06
MVP	SlpFall	Trouble falling asleep when you first go to bed	0.174494	1.58481e-06
MVP	DoApnea	Sleep apnea	0.162431	1.74461e-06
FinnGen	M13_LOWBACKPAIN	Low back pain	0.191144	1.8025e-06
UKB	continuous-2296-both_sexes	Falls in the last year	0.0307222	2.00067e-06
MVP	Sodium_BSP_Min	sodium (minimum)	-0.214085	2.0644e-06
FinnGen	RX_CODEINE_TRAMADOL	Codeine or tramadol medication	0.144955	2.21444e-06
UKB	continuous-20498-both_sexes	Felt very upset when reminded of stressful experience in past month	0.0766001	2.45482e-06
MVP	HDLC_Min	high density lipoprotein cholesterol (HDLC, minimum)	-1.0687	2.87658e-06
UKB	categorical-20126-both_sexes-0	Bipolar and major depression status: No Bipolar or Depression	-0.248082	2.91954e-06
UKB	prescriptions-GABA_agonist|sedative-both_sexes	prescriptions-GABA_agonist|sedative-both_sexes	0.288695	2.95169e-06
UKB	categorical-6159-both_sexes-3	Pain type(s) experienced in last month: Neck or shoulder pain	0.130499	3.34306e-06
UKB	categorical-4598-both_sexes-4598	Ever depressed for a whole week	0.196028	3.4243e-06
UKB	categorical-6159-both_sexes-5	Pain type(s) experienced in last month: Stomach or abdominal pain	0.19346	3.48168e-06
MVP	MomCircChol	Biological Mother: High cholesterol	0.192319	3.65691e-06
UKB	categorical-20544-both_sexes-15	Mental health problems ever diagnosed by a professional: Anxiety, nerves or generalized anxiety disorder	0.270146	3.72415e-06
MVP	Phe_496	Chronic airway obstruction	0.156796	4.15088e-06
FinnGen	F5_EMOPER	Emotionally unstable personality disorder	0.497874	4.17798e-06
UKB	continuous-2070-both_sexes	Frequency of tenseness / restlessness in last 2 weeks	0.0322686	4.21001e-06
UKB	biomarkers-30630-both_sexes-irnt	Apolipoprotein A	-0.0624325	4.21538e-06
MVP	Phe_761	Cervicalgia	0.148179	4.57337e-06
UKB	continuous-1160-both_sexes	Sleep duration	-0.0430171	4.78842e-06
UKB	categorical-1930-both_sexes-1930	Miserableness	0.120479	4.99851e-06
MVP	Phe_367	Disorders of refraction and accommodation; blindness and low vision	0.129787	5.47219e-06
UKB	categorical-20002-both_sexes-1465	Non-cancer illness code, self-reported: osteoarthritis	0.193055	5.9677e-06
MVP	Phe_740	Osteoarthrosis	0.127881	6.15251e-06
UKB	continuous-20505-both_sexes	Recent easy annoyance or irritability	0.0528642	6.18244e-06
UKB	categorical-2188-both_sexes-2188	Long-standing illness, disability or infirmity	0.118734	6.95027e-06
MVP	SkMsOAMed	Takes medication for Osteoarthritis?	0.23058	7.40806e-06
MVP	Trig_Max	triglyceride (maximum)	7.32919	7.75922e-06
UKB	continuous-3062-both_sexes-irnt	Forced vital capacity (FVC)	-0.0402809	7.95502e-06

### Sheet: S21C
Supplementary Table21C. Putative causal associations between posttraumatic stress disorder and phenome-wide traits identified using GSMR2 in non-overlapping datasets.
PTSD affected by
cohort	exposure	exposure_description	bxy	bxy_pval
FinnGen	F5_DEPRESSION_RECURRENT	Recurrent or chronic depression	0.156849	2.6745e-17
UKB	continuous-2080-both_sexes	Frequency of tiredness / lethargy in last 2 weeks	0.976683	3.26229e-16
FinnGen	F5_MOOD	Mood [affective] disorders	0.228227	2.60071e-14
UKB	continuous-2754-both_sexes	Age at first live birth	-0.323999	2.84113e-14
MVP	Phe_418	Nonspecific chest pain	0.251329	3.41047e-14
UKB	continuous-1200-both_sexes	Sleeplessness / insomnia	0.876452	4.54613e-14
FinnGen	KRA_PSY_ANYMENTAL	Any mental disorder	0.26594	2.98558e-13
MVP	mean_BMI_INT	body mass index (BMI, mean, inv-normal transformed)	0.161683	1.18567e-12
FinnGen	F5_DEPRESSIO	Depression	0.20932	4.39367e-12
MVP	Phe_338	Pain	0.222118	7.40456e-12
UKB	continuous-MCP-both_sexes	Multi-site chronic pain	0.709002	1.09714e-11
UKB	continuous-48-both_sexes	Waist circumference	0.378275	1.48675e-11
MVP	Phe_760	Back pain	0.240041	1.86312e-11
MVP	mean_BMI	body mass index (BMI, mean)	0.0280831	2.12989e-11
UKB	categorical-1538-both_sexes-0	Major dietary changes in the last 5 years: No	-0.277033	2.4487e-11
MVP	max_BMI_INT	body mass index (BMI, maximum, inv-normal transformed)	0.137475	6.02826e-11
UKB	categorical-6159-both_sexes-100	Pain type(s) experienced in last month: None of the above	-0.249505	6.55275e-11
FinnGen	G6_EPIPAROX	Episodal and paroxysmal disorders	0.262931	9.28288e-11
FinnGen	KRA_PSY_ANXIETY_EXMORE	Anxiety disorders (more control exclusions)	0.143537	1.76878e-10
FinnGen	ANTIDEPRESSANTS	Depression medications	0.218353	3.82676e-10
UKB	categorical-2030-both_sexes-2030	Guilty feelings	0.272897	8.20496e-10
FinnGen	F5_DEPRESSION_DYSTHYMIA	Depression or dysthymia	0.203783	8.93667e-10
UKB	continuous-2050-both_sexes	Frequency of depressed mood in last 2 weeks	0.847197	8.99479e-10
UKB	categorical-2090-both_sexes-2090	Seen doctor (GP) for nerves, anxiety, tension or depression	0.33911	9.78102e-10
MVP	Phe_351	Other peripheral nerve disorders	0.233809	1.22043e-09
MVP	max_BMI	body mass index (BMI, maximum)	0.0203182	1.22652e-09
UKB	continuous-21001-both_sexes	Body mass index (BMI)	0.211783	1.81175e-09
UKB	continuous-23116-both_sexes	Leg fat mass (left)	0.382462	2.35191e-09
MVP	Phe_512	Other symptoms of respiratory system	0.327564	2.55356e-09
MVP	Phe_278_1	Obesity	0.158249	4.79876e-09
UKB	continuous-2178-both_sexes	Overall health rating	0.767453	5.30367e-09
UKB	continuous-924-both_sexes	Usual walking pace	-0.812242	6.27482e-09
UKB	categorical-1990-both_sexes-1990	Tense / 'highly strung'	0.19644	8.7762e-09
UKB	categorical-2020-both_sexes-2020	Loneliness, isolation	0.208044	4.24305e-08
MVP	Phe_327	Sleep disorders	0.20192	4.90576e-08
MVP	Phe_785	Abdominal pain	0.205104	5.07103e-08
FinnGen	E4_OBESITYNAS	Obesity, other/unspecified	0.0749666	5.63145e-08
MVP	Phe_338_2	Chronic pain	0.177264	5.87067e-08
UKB	continuous-136-both_sexes	Number of operations, self-reported	0.558452	5.9916e-08
UKB	continuous-23104-both_sexes	Body mass index (BMI)	0.200686	6.10484e-08
MVP	Phe_327_3	Sleep apnea	0.181747	6.80835e-08
UKB	categorical-1930-both_sexes-1930	Miserableness	0.301643	7.29978e-08
MVP	DoApnea	Sleep apnea	0.175609	1.22905e-07
UKB	continuous-23112-both_sexes	Leg fat mass (right)	0.33387	1.29598e-07
MVP	Phe_278	Overweight, obesity and other hyperalimentation	0.152445	1.58865e-07
UKB	continuous-21002-both_sexes	Weight	0.205421	1.61996e-07
UKB	continuous-2060-both_sexes	Frequency of unenthusiasm / disinterest in last 2 weeks	1.05439	1.77185e-07
FinnGen	KRA_PSY_SUBSTANCE_EXMORE	Substance abuse (more control exclusions)	0.0930606	2.5927e-07
UKB	categorical-41247-both_sexes-2000	Patient classification on admission (recoded): Day case	0.343903	2.78354e-07
UKB	continuous-189-both_sexes	Townsend deprivation index at recruitment	0.607295	3.84704e-07
UKB	phecode-418-both_sexes	Nonspecific chest pain	0.254601	3.97215e-07
MVP	Phe_327_4	Insomnia	0.227586	5.39234e-07
UKB	continuous-23098-both_sexes	Weight	0.198066	5.78869e-07
UKB	continuous-23115-both_sexes	Leg fat percentage (left)	0.464932	8.84664e-07
UKB	continuous-23111-both_sexes	Leg fat percentage (right)	0.445708	1.00585e-06
UKB	categorical-2100-both_sexes-2100	Seen a psychiatrist for nerves, anxiety, tension or depression	0.309897	1.03218e-06
UKB	categorical-6160-both_sexes-100	Leisure/social activities: None of the above	0.267032	1.03664e-06
FinnGen	F5_ANXIETY	Other anxiety disorders	0.165087	1.56159e-06
FinnGen	BMI_IRN	Body-mass index, inverse-rank normalized	0.211302	1.75666e-06
MVP	Phe_707	Chronic ulcer of skin	0.132991	2.14515e-06
UKB	categorical-6164-both_sexes-2	Types of physical activity in last 4 weeks: Other exercises (eg: swimming, cycling, keep fit, bowling)	-0.208597	2.24195e-06
FinnGen	F5_ALCOHOL_DEPENDENCE	Alcohol dependence	0.108314	2.26107e-06
UKB	categorical-6138-both_sexes-3	Qualifications: O levels/GCSEs or equivalent	-0.169723	4.22668e-06
UKB	categorical-20500-both_sexes-20500	Ever suffered mental distress preventing usual activities	0.223332	4.70873e-06
FinnGen	F5_ALLANXIOUS	All anxiety disorders	0.128332	6.64929e-06
MVP	max_Weight	weight (maximum)	0.00211923	6.65697e-06
